# Long-term transmission chains fueling the drug-resistant tuberculosis burden in Southern Brazil

**DOI:** 10.64898/2026.11.17.26368293

**Authors:** Tainá dos Santos Soares, Andressa Fernandes Pivato, Fernando Frosi, Daniel Brisotto Pavanelo, Fernanda Godinho, Simone Minghelli, Simone de David, Graziele Lima Bello, Katharine Walter, João Perdigão, Ivy Ramis, Pedro Eduardo Almeida da Silva, Richard Steiner Salvato

## Abstract

**Background:** Tuberculosis (TB) remains a leading infectious cause of death, with drug-resistant TB (DR-TB) challenging disease control. Brazil has a high TB burden, and Rio Grande do Sul state reports persistently high incidence and drug-resistance rates. The drivers shaping the regional DR-TB burden remain poorly characterised.

**Methods:** We conducted genomic surveillance of confirmed DR-TB cases in Rio Grande do Sul, Brazil, from January 2023 to September 2024. Clinical isolates underwent genotypic (gDST) and phenotypic drug susceptibility testing (pDST) and whole-genome sequencing (WGS). We analyzed 33 newly sequenced genomes and 267 historical *Mycobacterium tuberculosis* genomes collected in 2011–2019 to characterize resistance, transmission, and spatiotemporal patterns and estimate the contributions of transmitted and acquired rifampicin resistance.

**Findings:** Molecular testing detected rifampicin resistance missed by pDST, including borderline *rpoB* mutations in 18.2% and emerging resistance-associated variants in 3% of the 33 analyzed isolates. Conversely, pDST detected baseline bedaquiline resistance missed by WGS in one newly diagnosed case. Among 300 genomes, 181 (60.3%) clustered into 32 genomic clusters at a 5-SNP threshold, including 12 with long-term circulation and several spanning prisons and communities. Sublineage frequencies remained stable over time, whereas we observed marked geographic structuring and localized clonal expansion. Among 178 rifampicin-resistant isolates, transmission accounted for an estimated 79.2–88.2% of resistance, corresponding to 11.8–20.8% of cases arising through *de novo* acquisition during treatment.

**Interpretation:** Our findings identify active transmission as the main driver of rifampicin-resistant TB in Rio Grande do Sul, with long-term transmission chains extending across both incarcerated and community settings. These results underscore the urgent need to strengthen timely TB case detection and resistance testing, enhance contact investigations, and implement targeted interventions aiming to interrupt persistent transmission chains.

## Supplementary Table for "Long-term transmission chains fueling the drug-resistant tuberculosis burden in Southern Brazil"

### Sheet: supplementary_table_1
Characteristic	Total Available Cultures (N=68)	Included in final analysis(n=33)	Not included (n=35)	p-value¹ (Total vs. Included)	p-value² (Sequenced vs. Not Included)
Age (years)
Mean ± SD	40.2 ± 15.3	37.2 ± 13.8	43.0 ± 16.2	0.343ᵃ	0.117ᵃ
Median (IQR)	38.0 (27.0–49.3)	35.0 (27.0–44.0)	43.0 (30.0–53.5)	0.361ᵇ	0.122ᵇ
Sex, n (%)				1.000ᶜ	1.000ᶜ
Male	53 (77.9)	26 (78.8)	27 (77.1)
Female	15 (22.1)	7 (21.2)	8 (22.9)
Municipality of Origin, n (%)				0.994ᵈ	0.353ᵈ
Porto Alegre	25 (36.8)	10 (30.3)	15 (42.9)	0.657ᶜ	0.323ᶜ
Canoas	11 (16.2)	7 (21.2)	4 (11.4)	0.584ᶜ	0.335ᶜ
Alvorada	6 (8.8)	3 (9.1)	3 (8.6)	1.000ᶜ	1.000ᶜ
Viamão	6 (8.8)	1 (3.0)	5 (14.3)	0.422ᶜ	0.199ᶜ
São Leopoldo	3 (4.4)	1 (3.0)	2 (5.7)	1.000ᶜ	1.000ᶜ
Novo Hamburgo	2 (2.9)	2 (6.1)	0 (0.0)	0.595ᶜ	0.232ᶜ
Capão da Canoa	1 (1.5)	1 (3.0)	0 (0.0)	0.549ᶜ	0.485ᶜ
Carlos Barbosa	1 (1.5)	0 (0.0)	1 (2.9)	1.000ᶜ	1.000ᶜ
Caxias do Sul	1 (1.5)	0 (0.0)	1 (2.9)	1.000ᶜ	1.000ᶜ
Charqueadas	1 (1.5)	1 (3.0)	0 (0.0)	0.549ᶜ	0.485ᶜ
Cruz Alta	1 (1.5)	1 (3.0)	0 (0.0)	0.549ᶜ	0.485ᶜ
Guaíba	1 (1.5)	0 (0.0)	1 (2.9)	1.000ᶜ	1.000ᶜ
Lajeado	1 (1.5)	1 (3.0)	0 (0.0)	0.549ᶜ	0.485ᶜ
Marau	1 (1.5)	0 (0.0)	1 (2.9)	1.000ᶜ	1.000ᶜ
Passo Fundo	1 (1.5)	0 (0.0)	1 (2.9)	1.000ᶜ	1.000ᶜ
Pelotas	1 (1.5)	1 (3.0)	0 (0.0)	0.549ᶜ	0.485ᶜ
Pinheiro Machado	1 (1.5)	1 (3.0)	0 (0.0)	0.549ᶜ	0.485ᶜ
Santa Maria	1 (1.5)	1 (3.0)	0 (0.0)	0.549ᶜ	0.485ᶜ
Sapucaia do Sul	1 (1.5)	1 (3.0)	0 (0.0)	0.549ᶜ	0.485ᶜ
São Jerônimo	1 (1.5)	1 (3.0)	0 (0.0)	0.549ᶜ	0.485ᶜ
Torres	1 (1.5)	0 (0.0)	1 (2.9)	1.000ᶜ	1.000ᶜ
MGIT Phenotypic DST, n (%)
Streptomycin (SM)				0.818ᶜ	0.789ᶜ
Susceptible	49 (72.1)	23 (69.7)	26 (74.3)
Resistant	19 (27.9)	10 (30.3)	9 (25.7)
Isoniazid (INH)				1.000ᶜ	0.674ᶜ
Susceptible	6 (8.8)	2 (6.1)	4 (11.4)
Resistant	62 (91.2)	31 (93.9)	31 (88.6)
Rifampicin (RIF)				0.388ᶜ	0.094ᶜ
Susceptible	38 (55.9)	22 (66.7)	16 (45.7)
Resistant	30 (44.1)	11 (33.3)	19 (54.3)
Ethambutol (EMB)				0.595ᵈ	0.214ᵈ
Susceptible	65 (95.6)	31 (93.9)	34 (97.1)
Resistant	2 (2.9)	2 (6.1)	0 (0.0)
Invalid (INV)	1 (1.5)	0 (0.0)	1 (2.9)
Phenotypic Resistance Profile, n (%)				0.699ᵈ	0.134ᵈ
MDR-TB (INH + RIF resistant)	29 (42.6)	10 (30.3)	19 (54.3)
INH mono-resistant	23 (33.8)	14 (42.4)	9 (25.7)
INH + SM/EMB poly-resistant	10 (14.7)	7 (21.2)	3 (8.6)
RIF mono-resistant	1 (1.5)	1 (3.0)	0 (0.0)
SM mono-resistant	1 (1.5)	0 (0.0)	1 (2.9)
Pan-susceptible	4 (5.9)	1 (3.0)	3 (8.6)
Line Probe Assay (LPA) Profile, n (%)
rpoB				0.746ᵈ	0.271ᵈ
Wild-type (WT)	31 (45.6)	17 (51.5)	14 (40.0)
MUT1	1 (1.5)	0 (0.0)	1 (2.9)
MUT2A	2 (2.9)	1 (3.0)	1 (2.9)
MUT2B	2 (2.9)	0 (0.0)	2 (5.7)
MUT3	18 (26.5)	6 (18.2)	12 (34.3)
Inferred resistance (INF)	14 (20.6)	9 (27.3)	5 (14.3)
katG				0.861ᵈ	0.568ᵈ
Wild-type (WT)	24 (35.3)	11 (33.3)	13 (37.1)
MUT1	43 (63.2)	21 (63.6)	22 (62.9)
Inferred resistance (INF)	1 (1.5)	1 (3.0)	0 (0.0)
inhA				0.772ᵈ	0.597ᵈ
Wild-type (WT)	56 (82.4)	28 (84.8)	28 (80.0)
MUT1	11 (16.2)	5 (15.2)	6 (17.1)
MUT3A	1 (1.5)	0 (0.0)	1 (2.9)
gyrA				0.549ᶜ	0.485ᶜ
Wild-type (WT)	67 (98.5)	32 (97.0)	35 (100.0)
MUT3B	1 (1.5)	1 (3.0)	0 (0.0)
gyrB (Wild-type, WT)	68 (100.0)	33 (100.0)	35 (100.0)	1	1
rrs (Wild-type, WT)	68 (100.0)	33 (100.0)	35 (100.0)	1	1
eis				0.549ᶜ	0.485ᶜ
Wild-type (WT)	67 (98.5)	32 (97.0)	35 (100.0)
Indeterminate (IND)	1 (1.5)	1 (3.0)	0 (0.0)

### Sheet: supplementary_table_2
ID	pDST streptomicyn	pDST isoniazid	pDST rifampicin	pDST ethambutol	pDST amikacyn	pDST moxifloxacin	pDST levofloxacin	pDST bedaquiline	Xpert Mtb	Xpert RIF resistance	LPA1 rpob	LPA1 katG	LPA1 inhA	LPA2 gyrA	LPA2 gyrB	LPA 2 rrs	LPA 2 eis	Cluster	main_lineage	sub_lineage	DR_type	region_median_depth	pct_reads_mapped	num_reads_mapped	num_dr_variants	num_other_variants	rifampicin	isoniazid	ethambutol	pyrazinamide	streptomycin	fluoroquinolones	moxifloxacin	ofloxacin	levofloxacin	ciprofloxacin	aminoglycosides	amikacin	capreomycin	kanamycin	cycloserine	ethionamide	clofazimine	para-aminosalicylic_acid	delamanid	bedaquiline	linezolid	Case type
RS232216	S	R	S	S	S	S	S	R	D	ND	WT	WT	MUT1	WT	WT	WT	WT	GC11	lineage4	lineage4.1.2.1	HR-TB	72.0	91.91	2359450	1	26	-	fabG1_c.-15C>T	-	-	-	-	-	-	-	-	-	-	-	-	-	fabG1_c.-15C>T	-	-	-	-	-	new case
RS232794	R	R	S	S	S	S	S	S	D	D	INF	MUT1	WT	WT	WT	WT	WT	NC	lineage4	lineage4.1.2.1	HR-TB	134.0	94.24	4186940	2	21	-	katG_p.Ser315Thr	embA_c.-12C>T	-	-	-	-	-	-	-	-	-	-	-	-	-	-	-	-	-	-	new case
RS240138	S	R	S	S	S	S	S	S	D	ND	WT	WT	WT	WT	WT	WT	WT	NC	lineage4	lineage4.4.1.1	Sensitive	104.0	95.75	3408900	0	19	-	-	-	-	-	-	-	-	-	-	-	-	-	-	-	-	-	-	-	-	-	new case
RS240660	S	R	S	S	S	S	S	S	D	ND	WT	WT	MUT1	WT	WT	WT	WT	GC11	lineage4	lineage4.1.2.1	HR-TB	96.5	98.62	3217544	1	20	-	fabG1_c.-15C>T	-	-	-	-	-	-	-	-	-	-	-	-	-	fabG1_c.-15C>T	-	-	-	-	-	new case
RS232711	S	R	S	S	S	S	S	S	D	ND	WT	MUT1	WT	WT	WT	WT	WT	NC	lineage4	lineage4.1.2.1	HR-TB	80.0	91.28	2710246	1	22	-	katG_p.Ser315Thr	-	-	-	-	-	-	-	-	-	-	-	-	-	-	-	-	-	-	-	after loss of follow up
RS233437	S	R	S	S	S	S	S	S	NA	NA	WT	MUT1	WT	WT	WT	WT	WT	NC	lineage4	lineage4.3.3	HR-TB	121.0	98.95	4051730	1	22	-	katG_p.Ser315Thr	-	-	-	-	-	-	-	-	-	-	-	-	-	-	-	-	-	-	-	new case
RS240018	S	R	S	S	S	S	S	S	NA	NA	WT	MUT1	WT	WT	WT	WT	WT	NC	lineage4	lineage4.3.3	HR-TB	96.0	99.16	3133493	1	24	-	katG_p.Ser315Thr	-	-	-	-	-	-	-	-	-	-	-	-	-	-	-	-	-	-	-	aftter treatment failure
RS233499	S	R	S	S	S	S	S	S	D	ND	WT	WT	MUT1	WT	WT	WT	WT	GC6	lineage4	lineage4.3.4.1	HR-TB	247.0	98.96	8100385	1	23	-	fabG1_c.-15C>T	-	-	-	-	-	-	-	-	-	-	-	-	-	fabG1_c.-15C>T	-	-	-	-	-	new case
RS231934	S	R	S	S	S	S	S	S	D	ND	WT	INF	WT	WT	WT	WT	WT	G10	lineage4	lineage4.1.2	HR-TB	128.0	94.46	4067242	2	22	-	katG_p.Ser315Asn	-	-	-	-	-	-	-	-	-	-	-	-	-	ethR_p.Phe110Leu	-	-	-	-	-	new case
RS232559	S	R	S	S	S	S	S	S	D	ND	WT	MUT1	WT	WT	WT	WT	WT	GC10	lineage4	lineage4.1.2	HR-TB	30.0	90.02	1108442	2	24	-	katG_p.Ser315Thr	-	-	-	-	-	-	-	-	-	-	-	-	-	ethR_p.Phe110Leu	-	-	-	-	-	aftter treatment failure
RS231461	R	R	S	S	S	S	S	S	D	D	WT	WT	WT	WT	WT	WT	WT	GC3	lineage4	lineage4.1.2.1	Sensitive	88.0	91.2	3068272	0	31	-	-	-	-	-	-	-	-	-	-	-	-	-	-	-	-	-	-	-	-	-	new case
RS232766	S	R	S	S	S	S	S	S	D	ND	WT	WT	WT	WT	WT	WT	WT	NC	lineage4	lineage4.8	Sensitive	56.0	92.48	1909138	0	19	-	-	-	-	-	-	-	-	-	-	-	-	-	-	-	-	-	-	-	-	-	new case
RS232625	S	R	S	S	S	S	S	S	D	ND	WT	MUT1	WT	WT	WT	WT	WT	NC	lineage4	lineage4.3.4.1	HR-TB	116.0	92.03	4014166	1	31	-	katG_p.Ser315Thr	-	-	-	-	-	-	-	-	-	-	-	-	-	-	-	-	-	-	-	new case
RS232496	S	R	S	S	S	S	S	S	NA	NA	WT	WT	MUT1	WT	WT	WT	IND	NC	lineage4	lineage4.3.4.2	HR-TB	124.0	92.86	4162346	1	29	-	fabG1_c.-15C>T	-	-	-	-	-	-	-	-	-	-	-	-	-	fabG1_c.-15C>T	-	-	-	-	-	new case
RS240071	S	R	S	S	S	S	S	S	NA	NA	WT	WT	WT	WT	WT	WT	WT	NC	lineage4	lineage4.3.2	Sensitive	156.5	98.85	5234125	0	20	-	-	-	-	-	-	-	-	-	-	-	-	-	-	-	-	-	-	-	-	-	aftter treatment failure
RS231872	S	R	R	S	S	R	S	S	D	D	INF	WT	WT	MUT2	WT	WT	WT	GC7	lineage4	lineage4.1.2	HR-TB	38.0	89.61	1500210	3	32	-	katG_p.Asp735Ala	-	-	-	gyrA_p.Ser91Pro	gyrA_p.Ser91Pro	gyrA_p.Ser91Pro	gyrA_p.Ser91Pro	gyrA_p.Ser91Pro	-	-	-	-	-	ethR_p.Phe110Leu	-	-	-	-	-	aftter treatment failure
RS230468	S	R	R	S	S	S	S	S	D	ND	WT	MUT1	WT	WT	WT	WT	WT	GC4	lineage4	lineage4.3.3	HR-TB	32.0	92.05	1124532	1	29	rpoB 435 insertion	katG_p.Ser315Thr	-	-	-	-	-	-	-	-	-	-	-	-	-	-	-	-	-	-	-	after loss of follow up
RS233357	R	R	S	S	S	S	S	S	D	D	INF	MUT1	WT	WT	WT	WT	WT	GC1	lineage4	lineage4.1.2	MDR-TB	138.5	98.2	4620732	5	24	rpoB_p.Asp435Tyr	katG_p.Ser315Thr	-	pncA_c.-11A>G	gid_c.351delG	-	-	-	-	-	-	-	-	-	-	ethR_p.Phe110Leu	-	-	-	-	-	new case
RS233288	R	R	S	S	S	S	S	S	D	D	INF	MUT1	WT	WT	WT	WT	WT	GC1	lineage4	lineage4.1.2	MDR-TB	133.0	98.89	4361172	5	23	rpoB_p.Asp435Tyr	katG_p.Ser315Thr	-	pncA_c.-11A>G	gid_c.351delG	-	-	-	-	-	-	-	-	-	-	ethR_p.Phe110Leu	-	-	-	-	-	new case
RS240125	R	R	R	S	S	S	S	S	D	D	INF	MUT1	WT	WT	WT	WT	WT	GC1	lineage4	lineage4.1.2	MDR-TB	128.0	98.75	4234453	5	23	rpoB_p.Asp435Tyr	katG_p.Ser315Thr	-	pncA_c.-11A>G	gid_c.351delG	-	-	-	-	-	-	-	-	-	-	ethR_p.Phe110Leu	-	-	-	-	-	aftter treatment failure
RS233364	R	R	S	S	S	S	S	S	D	D	INF	MUT1	WT	WT	WT	WT	WT	GC1	lineage4	lineage4.1.2	MDR-TB	106.0	98.79	3455479	5	24	rpoB_p.Asp435Tyr	katG_p.Ser315Thr	-	pncA_c.-11A>G	gid_c.351delG	-	-	-	-	-	-	-	-	-	-	ethR_p.Phe110Leu	-	-	-	-	-	new case
RS233511	R	R	S	S	S	S	S	S	D	D	INF	MUT1	WT	WT	WT	WT	WT	GC1	lineage4	lineage4.1.2	MDR-TB	95.0	99.04	3113641	6	24	rpoB_p.Asp435Tyr	katG_p.Ser315Thr, katG_p.Thr275Ala	-	pncA_c.-11A>G	gid_c.351delG	-	-	-	-	-	-	-	-	-	-	ethR_p.Phe110Leu	-	-	-	-	-	aftter treatment failure
RS240354	R	R	S	S	S	S	S	S	D	D	INF	MUT1	WT	WT	WT	WT	WT	GC1	lineage4	lineage4.1.2	MDR-TB	108.5	98.64	3508960	6	25	rpoB_p.Asp435Tyr	katG_p.Ser315Thr	embB_p.Met306Val	pncA_c.-11A>G	gid_c.351delG	-	-	-	-	-	-	-	-	-	-	ethR_p.Phe110Leu	-	-	-	-	-	new case
RS231636	S	R	S	S	S	S	S	S	NA	NA	WT	MUT1	WT	WT	WT	WT	WT	GC1	lineage4	lineage4.1.2	MDR-TB	70.0	92.08	2514996	5	32	rpoB_p.Asp435Tyr	katG_p.Ser315Thr	-	pncA_c.-11A>G	gid_c.351delG	-	-	-	-	-	-	-	-	-	-	ethR_p.Phe110Leu	-	-	-	-	-	aftter treatment failure
RS232219	R	R	R	S	S	S	S	S	D	D	INF	MUT1	WT	WT	WT	WT	WT	GC1	lineage4	lineage4.1.2	MDR-TB	84.0	90.47	3239160	6	36	rpoB_p.Asp435Tyr, rpoB_p.Leu430Pro	katG_p.Ser315Thr	-	pncA_c.-11A>G	gid_c.351delG	-	-	-	-	-	-	-	-	-	-	ethR_p.Phe110Leu	-	-	-	-	-	aftter treatment failure
RS231769	S	S	R	S	S	S	S	S	D	D	MUT2A	WT	WT	WT	WT	WT	WT	NC	lineage4	lineage4.1.2	RR-TB	80.0	92.57	2618242	2	27	rpoB_p.His445Tyr	-	-	-	-	-	-	-	-	-	-	-	-	-	-	ethR_p.Phe110Leu	-	-	-	-	-	new case
RS232008	S	S	S	S	S	S	S	S	D	D	WT	WT	WT	WT	WT	WT	WT	GC8	lineage4	lineage4.1.2	RR-TB	18.0	34.7	652286	2	21	rpoB_p.Leu430Pro	-	-	-	-	-	-	-	-	-	-	-	-	-	-	ethR_p.Phe110Leu	-	-	-	-	-	after loss of follow up
RS232515	S	R	R	S	S	S	S	S	D	D	MUT3	MUT1	WT	WT	WT	WT	WT	NC	lineage4	lineage4.3.3	MDR-TB	45.0	91.81	1647972	2	25	rpoB_p.Ser450Leu	katG_p.Ser315Thr	-	-	-	-	-	-	-	-	-	-	-	-	-	-	-	-	-	-	-	new case
RS240444	S	R	R	S	S	S	S	S	D	D	MUT3	MUT1	WT	WT	WT	WT	WT	GC9	lineage4	lineage4.3.3	MDR-TB	97.5	98.88	3279485	3	22	rpoB_p.Ser450Leu	katG_p.Ser315Thr	embB_p.Met306Val	-	-	-	-	-	-	-	-	-	-	-	-	-	-	-	-	-	-	aftter treatment failure
RS231828	R	R	R	R	S	S	S	S	D	D	MUT3	MUT1	WT	WT	WT	WT	WT	GC2	lineage4	lineage4.3.2	MDR-TB	40.0	92.04	1378496	3	24	rpoB_p.Ser450Leu	katG_p.Ser315Thr	-	pncA_p.Gly97Asp	-	-	-	-	-	-	-	-	-	-	-	-	-	-	-	-	-	new case
RS230975	S	R	R	S	S	S	S	S	D	D	MUT3	MUT1	WT	WT	WT	WT	WT	GC9	lineage4	lineage4.3.3	MDR-TB	46.0	89.34	1645266	2	30	rpoB_p.Ser450Leu	katG_p.Ser315Thr	-	-	-	-	-	-	-	-	-	-	-	-	-	-	-	-	-	-	-	new case
RS232163	S	R	R	S	S	S	S	S	D	D	MUT3	MUT1	WT	WT	WT	WT	WT	GC5	lineage4	lineage4.3.4.2	MDR-TB	42.0	86.82	1442916	3	25	rpoB_p.Ser450Leu	katG_p.Ser315Thr	-	-	gid_p.Pro84Leu	-	-	-	-	-	-	-	-	-	-	-	-	-	-	-	-	new case
RS232233	S	R	R	R	S	R	R	S	D	D	MUT3	MUT1	MUT1	MUT3B	WT	WT	WT	NC	lineage4	lineage4.1.2.1	Pre-XDR-TB	192.5	98.7	6363189	7	22	rpoB_p.Ser450Leu	fabG1_c.-15C>T, katG_p.Ser315Thr	embB_p.Met306Val	pncA_p.Gly132Ser	gid_p.Gln127*	gyrA_p.Asp94Asn	gyrA_p.Asp94Asn	gyrA_p.Asp94Asn	gyrA_p.Asp94Asn	gyrA_p.Asp94Asn	-	-	-	-	-	fabG1_c.-15C>T	-	-	-	-	-	new case
R: resistant; S: susceptible; NA: not available; D: detected; ND: not detected; INF: inferred; WT: wild type.

### Sheet: supplementary_table_3
ID	current study	year	municpality	case type	prison	main_lineage	sub_lineage	CC5	rifampicin	isoniazid	ethambutol	pyrazinamide	moxifloxacin	levofloxacin	bedaquiline	delamanid	pretomanid	linezolid	streptomycin	amikacin	kanamycin	capreomycin	clofazimine	ethionamide	para.aminosalicylic_acid	cycloserine
RS110354		2011	Alvorada	after loss of follow up	no	lineage4	lineage4.1.2	GC1	rpoB p.Asp435Tyr (1.00)	katG p.Ser315Thr (1.00)	-	pncA c.-11A>G (1.00)	-	-	-	-	-	-	gid c.351delG (1.00)	-	-	-	-	ethR p.Phe110Leu (1.00)	-	-
RS110429		2011	Alvorada	new case	no	lineage4	lineage4.1.2	GC1	rpoB p.Asp435Tyr (1.00)	katG p.Ser315Thr (1.00)	-	pncA c.-11A>G (1.00)	-	-	-	-	-	-	gid c.351delG (1.00)	-	-	-	-	ethR p.Phe110Leu (1.00)	-	-
RS110613		2011	Alvorada	new case	no	lineage4	lineage4.1.2	GC1	rpoB p.Asp435Tyr (1.00)	katG p.Ser315Thr (1.00)	-	pncA c.-11A>G (1.00)	gyrA p.Asp94His (1.00)	gyrA p.Asp94His (1.00)	-	-	-	-	gid c.351delG (1.00)	-	-	-	-	ethR p.Phe110Leu (1.00)	-	-
RS110924		2011	Alvorada	after loss of follow up	no	lineage4	lineage4.1.2	GC1	rpoB p.Asp435Tyr (1.00)	katG p.Ala162Thr (0.65), katG p.Ser315Thr (1.00)	-	pncA c.-11A>G (1.00)	-	-	-	-	-	-	gid c.351delG (1.00)	-	-	-	-	ethR p.Phe110Leu (1.00)	-	-
RS110930		2011	Alvorada	new case	no	lineage4	lineage4.1.2	GC1	rpoB p.Asp435Tyr (1.00)	katG p.Ser315Thr (1.00)	-	pncA c.-11A>G (1.00)	-	-	-	-	-	-	gid c.351delG (1.00)	-	-	-	-	ethR p.Phe110Leu (1.00)	-	-
RS111021		2011	Viamão	after loss of follow up	no	lineage4	lineage4.1.2	GC1	rpoB p.Asp435Tyr (1.00), rpoB p.Ser431Thr (1.00)	katG p.Ser315Thr (1.00)	-	pncA c.-11A>G (1.00)	-	-	-	-	-	-	gid c.351delG (1.00)	-	-	-	-	ethR p.Phe110Leu (1.00)	-	-
RS120008		2012	Caxias do Sul	aftter treatment failure	no	lineage4	lineage4.1.2	GC1	-	-	-	-	-	-	-	-	-	-	-	-	-	-	-	ethR p.Phe110Leu (1.00)	-	-
RS120163		2012	Alvorada	aftter treatment failure	no	lineage4	lineage4.1.2	GC1	rpoB p.Asp435Tyr (1.00), rpoB p.Ser431Thr (1.00)	katG p.Ser315Thr (1.00)	-	pncA c.-11A>G (1.00)	-	-	-	-	-	-	gid c.351delG (1.00)	-	-	-	-	ethR p.Phe110Leu (1.00)	-	-
RS120491		2012	Alvorada	aftter treatment failure	no	lineage4	lineage4.1.2	GC1	rpoB p.Asp435Tyr (1.00)	katG p.Ser315Thr (1.00)	-	pncA c.-11A>G (1.00)	-	-	-	-	-	-	gid c.351delG (1.00)	-	-	-	-	ethR p.Phe110Leu (1.00)	-	-
RS120843		2012	Porto Alegre	new case	no	lineage4	lineage4.1.2	GC1	rpoB p.Ser450Leu (1.00)	-	-	-	-	-	-	-	-	-	-	-	-	-	-	ethR p.Phe110Leu (1.00)	-	-
RS120861		2012	Porto Alegre	aftter treatment failure	no	lineage4	lineage4.1.2	GC1	rpoB p.Asp435Tyr (1.00)	inhA c.-770T>C (1.00), katG p.Ser315Thr (1.00)	-	pncA c.-11A>G (1.00)	-	-	-	-	-	-	gid c.351delG (1.00)	-	-	-	-	ethR p.Phe110Leu (1.00), inhA c.-770T>C (1.00)	-	-
RS120921		2012	Cachoeirinha	aftter treatment failure	no	lineage4	lineage4.1.2	GC1	rpoB p.Asp435Tyr (1.00)	inhA c.-770T>C (1.00), katG p.Ser315Thr (1.00)	-	pncA c.-11A>G (1.00)	-	-	-	-	-	-	gid c.351delG (1.00)	-	-	-	-	ethR p.Phe110Leu (1.00), inhA c.-770T>C (1.00)	-	-
RS121839		2012	Torres	after loss of follow up	no	lineage4	lineage4.1.2	GC1	rpoB p.Ser450Leu (1.00)	katG p.Val1Ala (1.00)	-	-	-	-	-	-	-	-	-	-	-	-	-	ethR p.Phe110Leu (1.00)	-	-
RS130498		2013	Alvorada	aftter treatment failure	no	lineage4	lineage4.1.2	GC1	-	katG p.Ser315Thr (1.00)	-	-	-	-	-	-	-	-	gid c.351delG (1.00)	-	-	-	-	ethR p.Phe110Leu (1.00)	-	-
RS132084		2013	Alvorada	new case	no	lineage4	lineage4.1.2	GC1	-	-	-	-	-	-	-	-	-	-	-	-	-	-	-	ethR p.Phe110Leu (1.00)	-	-
RS142494		2014	Alvorada	new case	no	lineage4	lineage4.1.2	GC1	rpoB p.Asp435Tyr (1.00), rpoB p.Ser431Thr (1.00)	katG p.Ser315Thr (1.00)	-	pncA c.-11A>G (1.00)	-	-	-	-	-	-	gid c.351delG (1.00)	-	-	-	-	ethR p.Phe110Leu (1.00)	-	-
RS142705		2014	Porto Alegre	aftter treatment failure	no	lineage4	lineage4.1.2	GC1	-	ahpC c.-52C>T (1.00)	-	-	gyrA p.Asp94Ala (1.00)	gyrA p.Asp94Ala (1.00)	-	-	-	-	-	rrs n.1401A>G (0.98)	rrs n.1401A>G (0.98)	rrs n.1401A>G (0.98)	-	ethR p.Phe110Leu (1.00)	-	-
RS180696		2018	Porto Alegre	aftter treatment failure	yes	lineage4	lineage4.1.2	GC1	rpoB p.Asp435Tyr (1.00)	katG p.Ser315Thr (1.00)	-	pncA c.-11A>G (1.00)	-	-	-	-	-	-	gid c.351delG (1.00)	-	-	-	-	ethR p.Phe110Leu (1.00)	-	-
RS181052		2018	Porto Alegre	new case	yes	lineage4	lineage4.1.2	GC1	rpoB p.Asp435Tyr (1.00)	katG p.Ser315Thr (1.00)	-	pncA c.-11A>G (1.00)	-	-	-	-	-	-	gid c.351delG (1.00)	-	-	-	-	ethR p.Phe110Leu (1.00)	-	-
RS181072		2018	Porto Alegre	aftter treatment failure	yes	lineage4	lineage4.1.2	GC1	rpoB p.Asp435Tyr (1.00)	katG p.Ser315Thr (1.00)	-	pncA c.-11A>G (1.00)	-	-	-	-	-	-	gid c.351delG (0.97)	-	-	-	-	ethR p.Phe110Leu (1.00)	-	-
RS231636	x	2023	Porto Alegre	aftter treatment failure	no	lineage4	lineage4.1.2	GC1	rpoB p.Asp435Tyr (1.00)	katG p.Ser315Thr (1.00)	-	pncA c.-11A>G (1.00)	-	-	-	-	-	-	gid c.351delG (1.00)	-	-	-	-	ethR p.Phe110Leu (1.00)	-	-
RS231872	x	2023	Porto Alegre	new case	no	lineage4	lineage4.1.2	GC1	-	katG p.Asp735Ala (1.00)	-	-	gyrA p.Ser91Pro (1.00)	gyrA p.Ser91Pro (1.00)	-	-	-	-	-	-	-	-	-	ethR p.Phe110Leu (1.00)	-	-
RS231934	x	2023	Porto Alegre	new case	no	lineage4	lineage4.1.2	GC1	-	katG p.Ser315Asn (1.00)	-	-	-	-	-	-	-	-	-	-	-	-	-	ethR p.Phe110Leu (1.00)	-	-
RS232219	x	2023	São Leopoldo	new case	no	lineage4	lineage4.1.2	GC1	rpoB p.Asp435Tyr (1.00), rpoB p.Leu430Pro (0.70)	katG p.Ser315Thr (1.00)	-	pncA c.-11A>G (0.98)	-	-	-	-	-	-	gid c.351delG (1.00)	-	-	-	-	ethR p.Phe110Leu (1.00)	-	-
RS232559	x	2023	São Jerônimo	aftter treatment failure	no	lineage4	lineage4.1.2	GC1	-	-	-	-	-	-	-	-	-	-	-	-	-	-	-	ethR p.Phe110Leu (1.00)	-	-
RS233288	x	2023	Canoas	aftter treatment failure	yes	lineage4	lineage4.1.2	GC1	rpoB p.Asp435Tyr (1.00)	katG p.Ser315Thr (1.00)	-	pncA c.-11A>G (1.00)	-	-	-	-	-	-	gid c.351delG (1.00)	-	-	-	-	ethR p.Phe110Leu (1.00)	-	-
RS233357	x	2023	Canoas	new case	no	lineage4	lineage4.1.2	GC1	rpoB p.Asp435Tyr (1.00)	katG p.Ser315Thr (1.00)	-	pncA c.-11A>G (1.00)	-	-	-	-	-	-	gid c.351delG (1.00)	-	-	-	-	ethR p.Phe110Leu (1.00)	-	-
RS233364	x	2023	Porto Alegre	new case	no	lineage4	lineage4.1.2	GC1	rpoB p.Asp435Tyr (0.99)	katG p.Ser315Thr (1.00)	-	pncA c.-11A>G (1.00)	-	-	-	-	-	-	gid c.351delG (1.00)	-	-	-	-	ethR p.Phe110Leu (1.00)	-	-
RS233511	x	2023	Porto Alegre	aftter treatment failure	yes	lineage4	lineage4.1.2	GC1	rpoB p.Asp435Tyr (1.00)	katG p.Ser315Thr (1.00), katG p.Thr275Ala (1.00)	-	pncA c.-11A>G (1.00)	-	-	-	-	-	-	gid c.351delG (1.00)	-	-	-	-	ethR p.Phe110Leu (0.99)	-	-
RS240125	x	2024	São Jerônimo	aftter treatment failure	yes	lineage4	lineage4.1.2	GC1	rpoB p.Asp435Tyr (0.99)	katG p.Ser315Thr (1.00)	-	pncA c.-11A>G (1.00)	-	-	-	-	-	-	gid c.351delG (1.00)	-	-	-	-	ethR p.Phe110Leu (1.00)	-	-
RS240354	x	2024	Cruz Alta	after loss of follow up	no	lineage4	lineage4.1.2	GC1	rpoB p.Asp435Tyr (1.00)	katG p.Ser315Thr (0.99)	embB p.Met306Val (1.00)	pncA c.-11A>G (1.00)	-	-	pepQ c.948dupA (1.00), pepQ c.956delG (1.00)	-	-	-	gid c.351delG (1.00)	-	-	-	pepQ c.948dupA (1.00), pepQ c.956delG (1.00)	ethR p.Phe110Leu (1.00)	-	-
RS535_DSC		2019	Viamão	new case	no	lineage4	lineage4.1.2	GC1	-	-	-	-	-	-	-	-	-	-	gid c.351delG (1.00)	-	-	-	-	ethR p.Phe110Leu (1.00)	-	-
RS142084		2014	São Leopoldo	after loss of follow up	no	lineage4	lineage4.1.2.1	GC10	rpoB p.His445Asp (1.00)	katG p.Ser315Thr (1.00)	-	-	-	-	-	-	-	-	-	-	-	-	-	-	-	-
RS110320		2011	Caxias do Sul	new case	no	lineage4	lineage4.1.2.1	GC10	rpoB p.His445Asp (1.00)	katG p.Ser315Thr (1.00)	-	-	-	-	-	-	-	-	-	-	-	-	-	-	-	-
RS121865		2012	Caxias do Sul	new case	no	lineage4	lineage4.1.2.1	GC10	rpoB p.His445Asp (1.00)	katG p.Gly125Cys (0.60), katG p.Ser315Thr (1.00)	-	-	-	-	-	-	-	-	-	-	-	-	-	-	-	-
RS140999		2014	Caxias do Sul	new case	yes	lineage4	lineage4.1.2.1	GC10	rpoB p.His445Asp (1.00)	katG p.Ser315Thr (1.00)	-	-	-	-	-	-	-	-	-	-	-	-	-	-	-	-
RS132494		2013	São Leopoldo	new case	no	lineage4	lineage4.1.2.1	GC10	rpoB p.His445Asp (1.00)	katG p.Ser315Thr (1.00)	-	-	-	-	-	-	-	-	-	-	-	-	-	-	-	-
RS120382		2012	Caxias do Sul	after loss of follow up	no	lineage4	lineage4.3.3	GC11	rpoB p.Ile480Val (1.00), rpoB p.Ser450Leu (1.00)	katG p.Ser315Thr (1.00)	-	pncA p.Thr47Pro (1.00)	-	-	-	-	-	-	-	-	-	-	-	-	-	-
RS181477		2018	Caxias do Sul	after loss of follow up	no	lineage4	lineage4.3.3	GC11	rpoB p.Ile480Val (1.00), rpoB p.Ser450Leu (1.00)	katG p.Ser315Thr (1.00)	embB p.Met306Ile (1.00)	pncA p.Leu4Ser (1.00)	gyrA p.Ala90Val (0.39), gyrA p.Asp94Gly (0.60)	gyrA p.Ala90Val (0.39), gyrA p.Asp94Gly (0.60)	-	-	-	-	-	-	-	-	-	-	-	-
RS142007		2014	Caxias do Sul	aftter treatment failure	no	lineage4	lineage4.3.3	GC11	rpoB p.Ile480Val (0.97), rpoB p.Ser450Leu (0.98)	katG p.Ser315Thr (1.00)	-	pncA p.Leu4Ser (1.00)	-	-	-	-	-	-	-	-	-	-	-	-	-	-
RS180519		2018	Caxias do Sul	new case	no	lineage4	lineage4.3.3	GC11	rpoB p.Ile480Val (1.00), rpoB p.Ser450Leu (1.00)	katG p.Ser315Thr (1.00)	-	pncA p.Leu4Ser (0.74)	-	-	-	-	-	-	-	-	-	-	-	-	-	-
RS142067		2014	Restinga Sêca	new case	no	lineage4	lineage4.3.3	GC11	rpoB p.Ile480Val (1.00), rpoB p.Ser450Leu (1.00)	katG p.Ser315Thr (1.00)	-	pncA p.Leu4Ser (1.00)	-	-	-	-	-	-	-	-	-	-	-	-	-	-
RS233499	x	2023	Canoas	after loss of follow up	yes	lineage4	lineage4.3.4.1	GC12	-	inhA c.-777C>T (1.00)	-	-	-	-	-	-	-	-	-	-	-	-	-	inhA c.-777C>T (1.00)	-	-
RS131603		2013	Porto Alegre	after loss of follow up	yes	lineage4	lineage4.3.4.1	GC12	rpoB p.Ser450Leu (1.00)	inhA c.-777C>T (1.00)	-	-	-	-	-	-	-	-	-	-	-	-	-	inhA c.-777C>T (1.00)	-	-
RS140313		2014	Porto Alegre	new case	no	lineage4	lineage4.3.4.1	GC12	-	inhA c.-777C>T (1.00)	-	-	-	-	-	-	-	-	-	-	-	-	-	inhA c.-777C>T (1.00)	-	-
RS120856		2012	Sapucaia do Sul	new case	no	lineage4	lineage4.3.4.1	GC12	-	inhA c.-777C>T (1.00)	-	-	-	-	-	-	-	-	-	-	-	-	-	inhA c.-777C>T (1.00)	-	-
RS111354		2011	Esteio	after loss of follow up	no	lineage4	lineage4.3.3	GC13	rpoB p.Ser450Leu (1.00)	katG p.Ser315Thr (1.00)	-	pncA c.-621_240del (1.00)	-	-	-	-	-	-	-	-	-	-	-	-	-	-
RS110598		2011	Canoas	aftter treatment failure	yes	lineage4	lineage4.3.3	GC13	rpoB p.Ser450Leu (1.00)	katG p.Ser315Thr (1.00)	-	pncA c.-621_240del (1.00)	-	-	-	-	-	-	-	-	-	-	-	-	-	-
RS111359		2011	Cachoeirinha	new case	no	lineage4	lineage4.3.3	GC13	rpoB p.Ser450Leu (1.00)	katG p.Ser315Thr (1.00)	-	pncA c.-621_240del (1.00)	-	-	-	-	-	-	-	-	-	-	-	-	-	-
RS142137		2014	Porto Alegre	aftter treatment failure	yes	lineage4	lineage4.8	GC14	-	katG p.Ser315Asn (1.00)	-	-	-	-	-	-	-	-	-	-	-	-	-	-	-	-
RS111764		2011	Porto Alegre	new case	yes	lineage4	lineage4.8	GC14	-	katG p.Ser315Asn (1.00)	-	-	-	-	-	-	-	-	-	-	-	-	-	-	-	-
RS142689		2014	Porto Alegre	new case	no	lineage4	lineage4.8	GC14	-	katG p.Ser315Thr (1.00)	-	-	-	-	-	-	-	-	-	-	-	-	-	-	-	-
RS121827		2012	Alvorada	new case	no	lineage4	lineage4.1.2.1	GC15	-	katG p.Ser315Thr (1.00)	-	-	-	-	-	-	-	-	-	-	-	-	-	-	-	-
RS120001		2012	Alvorada	new case	no	lineage4	lineage4.1.2.1	GC15	-	katG p.Ser315Thr (1.00)	-	-	-	-	-	-	-	-	-	-	-	-	-	-	-	-
RS141730		2014	Porto Alegre	new case	no	lineage4	lineage4.1.2.1	GC15	-	katG p.Ser315Thr (0.98)	-	-	-	-	-	-	-	-	-	-	-	-	-	-	-	-
RS120075		2012	Porto Alegre	after loss of follow up	no	lineage4	lineage4.3.4.1	GC16	rpoB p.His445Cys (1.00)	katG p.Ser315Thr (1.00)	-	pncA p.Cys72Trp (0.85)	-	-	-	-	-	-	gid c.102delG (0.20)	-	-	-	-	-	-	-
RS132502		2013	Porto Alegre	aftter treatment failure	no	lineage4	lineage4.3.4.1	GC16	rpoB p.His445Cys (1.00)	katG p.Ser315Thr (1.00)	-	pncA p.Ile133Asn (1.00)	-	-	-	-	-	-	-	-	-	-	-	-	-	-
RS142461		2014	Viamão	aftter treatment failure	no	lineage4	lineage4.3.4.1	GC16	rpoB p.His445Cys (1.00)	katG p.Ser315Thr (1.00)	embB p.Gln497Arg (0.15)	pncA p.Gly97Arg (1.00)	-	-	-	-	-	-	-	-	-	-	-	-	-	-
RS181001		2018	Charqueadas	aftter treatment failure	no	lineage4	lineage4.3.4.1	GC17	-	inhA c.-777C>T (0.99)	-	-	-	-	-	-	-	-	-	-	-	-	-	inhA c.-777C>T (0.99)	-	-
RS141769		2014	Osório	new case	yes	lineage4	lineage4.3.4.1	GC17	rpoB p.Leu430Pro (0.55)	inhA c.-777C>T (1.00)	-	-	-	-	-	-	-	-	-	-	-	-	-	inhA c.-777C>T (1.00)	-	-
RS142261		2014	Porto Alegre	new case	no	lineage4	lineage4.3.4.1	GC17	-	inhA c.-777C>T (1.00)	-	-	-	-	-	-	-	-	-	-	-	-	-	inhA c.-777C>T (1.00)	-	-
RS110254		2011	Canoas	aftter treatment failure	no	lineage4	lineage4.3.4.2	GC18	rpoB p.Ser450Leu (1.00)	inhA c.-777C>T (1.00), katG p.Ser315Thr (1.00)	embB p.Met306Val (1.00)	pncA p.Trp68Arg (1.00)	-	-	-	-	-	-	-	-	-	-	-	inhA c.-777C>T (1.00)	-	-
RS110916		2011	Canoas	new case	no	lineage4	lineage4.3.4.2	GC18	rpoB p.Ser450Leu (1.00)	inhA c.-777C>T (1.00), katG p.Ser315Thr (1.00)	embB p.Met306Val (1.00)	pncA p.Trp68Arg (1.00)	-	-	-	-	-	-	-	-	-	-	-	inhA c.-777C>T (1.00)	-	-
RS110328		2011	Viamão	new case	yes	lineage4	lineage4.1.1.1	GC19	-	katG p.Ser315Thr (1.00)	-	-	-	-	-	-	-	-	-	-	-	-	-	-	-	-
RS110709		2011	Viamão	new case	no	lineage4	lineage4.1.1.1	GC19	-	katG p.Ser315Thr (1.00)	-	-	-	-	-	-	-	-	-	-	-	-	-	-	-	-
RS120126		2012	Gravataí	after loss of follow up	yes	lineage4	lineage4.1.2.1	GC2	rpoB p.Ser450Leu (1.00)	inhA c.-777C>T (0.98), katG p.Ser315Thr (1.00)	embB p.Met306Val (1.00)	pncA p.Gly132Ser (1.00)	-	-	-	-	-	-	gid p.Gln127* (1.00)	-	-	-	-	inhA c.-777C>T (0.98)	-	-
RS182070		2018	Porto Alegre	after loss of follow up	no	lineage4	lineage4.1.2.1	GC2	rpoB p.Ser450Leu (1.00)	inhA c.-777C>T (1.00), katG p.Ser315Thr (1.00)	embB p.Met306Val (1.00)	pncA p.Gly132Ser (1.00)	gyrA p.Asp94Asn (1.00)	gyrA p.Asp94Asn (1.00)	-	-	-	-	gid p.Gln127* (1.00)	-	-	-	-	inhA c.-777C>T (1.00)	-	-
RS120706		2012	Caxias do Sul	aftter treatment failure	yes	lineage4	lineage4.1.2.1	GC2	rpoB p.Ser450Leu (1.00)	inhA c.-777C>T (1.00), katG p.Ser315Thr (1.00)	embB p.Met306Val (1.00)	pncA p.Gly132Ser (1.00)	-	-	-	-	-	-	gid p.Gln127* (1.00)	-	-	-	-	inhA c.-777C>T (1.00)	-	-
RS110763		2011	Charqueadas	aftter treatment failure	yes	lineage4	lineage4.1.2.1	GC2	rpoB p.Ser450Leu (1.00)	inhA c.-777C>T (1.00), katG p.Ser315Thr (1.00)	embB p.Met306Val (1.00)	pncA p.Gly132Ser (0.98)	-	-	-	-	-	-	gid p.Gln127* (1.00)	-	-	-	-	inhA c.-777C>T (1.00)	-	-
RS111358		2011	Porto Alegre	aftter treatment failure	no	lineage4	lineage4.1.2.1	GC2	rpoB p.Ser450Leu (1.00)	inhA c.-777C>T (1.00), katG p.Ser315Thr (1.00)	-	pncA p.Gly132Ser (1.00)	-	-	-	-	-	-	gid p.Gln127* (1.00)	-	-	-	-	inhA c.-777C>T (1.00)	-	-
RS110548		2011	Porto Alegre	aftter treatment failure	yes	lineage4	lineage4.1.2.1	GC2	rpoB p.Ser450Leu (1.00)	inhA c.-777C>T (1.00), katG p.Ser315Thr (1.00)	embB p.Met306Val (1.00)	pncA p.Gly132Ser (1.00)	-	-	-	-	-	-	gid p.Gln127* (1.00)	-	-	-	-	inhA c.-777C>T (1.00)	-	-
RS121988		2012	Porto Alegre	aftter treatment failure	no	lineage4	lineage4.1.2.1	GC2	rpoB p.Ser450Leu (1.00)	inhA c.-777C>T (1.00), katG p.Ser315Thr (1.00)	embB p.Met306Val (1.00)	pncA p.Gly132Ser (1.00)	-	-	-	-	-	-	gid p.Gln127* (1.00)	-	-	-	-	inhA c.-777C>T (1.00)	-	-
RS121153		2012	Porto Alegre	aftter treatment failure	yes	lineage4	lineage4.1.2.1	GC2	rpoB p.Ser450Leu (1.00)	inhA c.-777C>T (1.00), katG p.Ser315Thr (1.00)	embB p.Met306Val (1.00)	pncA p.Gly132Ser (1.00)	-	-	-	-	-	-	gid p.Gln127* (0.99)	-	-	-	-	inhA c.-777C>T (1.00)	-	-
RS121444		2012	Porto Alegre	aftter treatment failure	yes	lineage4	lineage4.1.2.1	GC2	rpoB p.Ser450Leu (1.00)	inhA c.-777C>T (1.00), katG p.Ser315Thr (1.00)	embB p.Met306Val (1.00)	pncA p.Gly132Ser (1.00)	-	-	-	-	-	-	gid p.Gln127* (0.99)	-	-	-	-	inhA c.-777C>T (1.00)	-	-
RS120553		2012	Porto Alegre	aftter treatment failure	yes	lineage4	lineage4.1.2.1	GC2	rpoB p.Ser450Leu (1.00)	inhA c.-777C>T (1.00), katG p.Ser315Thr (1.00)	embB p.Met306Val (1.00)	pncA p.Gly132Ser (1.00)	-	-	-	-	-	-	gid p.Gln127* (1.00)	-	-	-	-	inhA c.-777C>T (1.00)	-	-
RS121921		2012	Porto Alegre	aftter treatment failure	no	lineage4	lineage4.1.2.1	GC2	rpoB p.Ser450Leu (1.00)	inhA c.-777C>T (1.00), katG p.Ser315Thr (1.00)	embB p.Met306Val (1.00)	pncA p.Gly132Ser (1.00)	-	-	-	-	-	-	gid p.Gln127* (1.00)	-	-	-	-	inhA c.-777C>T (1.00)	-	-
RS131953		2013	Porto Alegre	aftter treatment failure	no	lineage4	lineage4.1.2.1	GC2	rpoB p.Ser450Leu (1.00)	inhA c.-777C>T (1.00), katG p.Ser315Thr (1.00)	embB p.Met306Val (1.00)	pncA p.Gly132Ser (1.00)	-	-	-	-	-	-	gid p.Gln127* (1.00)	-	-	-	-	inhA c.-777C>T (1.00)	-	-
RS142068		2014	Porto Alegre	aftter treatment failure	no	lineage4	lineage4.1.2.1	GC2	rpoB p.Ser450Leu (1.00)	inhA c.-777C>T (1.00), katG p.Ser315Thr (1.00)	embB p.Met306Val (1.00)	pncA p.Gly132Ser (1.00)	-	-	-	-	-	-	gid p.Gln127* (1.00)	-	-	-	-	inhA c.-777C>T (1.00)	-	-
RS182856		2018	Canoas	new case	no	lineage4	lineage4.1.2.1	GC2	rpoB p.Ser450Leu (1.00)	inhA c.-777C>T (1.00), katG p.Ser315Thr (1.00)	embB p.Met306Val (1.00)	pncA p.Gly132Ser (1.00)	gyrA p.Asp94Gly (0.87), gyrA p.Ser91Pro (0.12)	gyrA p.Asp94Gly (0.87), gyrA p.Ser91Pro (0.12)	-	-	-	-	gid p.Gln127* (1.00)	rrs n.1401A>G (1.00)	rrs n.1401A>G (1.00)	rrs n.1401A>G (1.00)	-	inhA c.-777C>T (1.00)	-	-
RS130992		2013	Charqueadas	new case	no	lineage4	lineage4.1.2.1	GC2	rpoB p.Ser450Leu (1.00)	inhA c.-777C>T (1.00), katG p.Ser315Thr (1.00)	embB p.Met306Val (1.00)	pncA p.Gly132Ser (1.00)	-	-	-	-	-	-	gid p.Gln127* (1.00)	-	-	-	-	inhA c.-777C>T (1.00)	-	-
RS132130		2013	Gravataí	new case	no	lineage4	lineage4.1.2.1	GC2	rpoB p.Ser450Leu (1.00)	inhA c.-777C>T (1.00), katG p.Ser315Thr (1.00)	embB p.Met306Val (1.00)	pncA p.Gly132Ser (1.00)	-	-	-	-	-	-	gid p.Gln127* (1.00)	-	-	-	-	inhA c.-777C>T (1.00)	-	-
RS132170		2013	Gravataí	new case	no	lineage4	lineage4.1.2.1	GC2	rpoB p.Ser450Leu (1.00)	inhA c.-777C>T (1.00), katG p.Ser315Thr (1.00)	embB p.Met306Val (1.00)	pncA p.Gly132Ser (1.00)	-	-	-	-	-	-	gid p.Gln127* (1.00)	-	-	-	-	inhA c.-777C>T (1.00)	-	-
RS141825		2014	Montenegro	new case	no	lineage4	lineage4.1.2.1	GC2	rpoB p.Ser450Leu (1.00), rpoB p.Ser450Phe (1.00)	inhA c.-777C>T (1.00), katG p.Ser315Thr (1.00)	embB p.Met306Val (1.00)	pncA p.Gly132Ser (1.00)	-	-	-	-	-	-	gid p.Gln127* (0.94)	-	-	-	-	inhA c.-777C>T (1.00)	-	-
RS121599		2012	Porto Alegre	new case	yes	lineage4	lineage4.1.2.1	GC2	rpoB p.Ser450Leu (1.00)	inhA c.-777C>T (1.00), katG p.Ser315Thr (1.00)	embB p.Met306Val (1.00)	pncA p.Gly132Ser (1.00)	-	-	-	-	-	-	gid p.Gln127* (1.00)	-	-	-	-	inhA c.-777C>T (1.00)	-	-
RS121304		2012	Porto Alegre	new case	yes	lineage4	lineage4.1.2.1	GC2	rpoB p.Ser450Leu (1.00)	inhA c.-777C>T (1.00), katG p.Ser315Thr (1.00)	embB p.Met306Val (1.00)	pncA p.Gly132Ser (1.00)	-	-	-	-	-	-	gid p.Gln127* (1.00)	-	-	-	-	inhA c.-777C>T (1.00)	-	-
RS110462		2011	Porto Alegre	after loss of follow up	no	lineage4	lineage4.3.4.2	GC20	rpoB p.Ser450Leu (1.00)	katG p.Ser315Asn (1.00)	-	pncA c.-11A>G (0.46), pncA p.Thr100Pro (0.58)	-	-	-	-	-	-	-	-	-	-	-	-	-	-
RS110482		2011	Passo Fundo	new case	no	lineage4	lineage4.3.4.2	GC20	rpoB p.Ser450Leu (1.00)	katG p.Ser315Asn (1.00)	-	pncA c.-11A>G (0.83), pncA p.Thr100Pro (0.30)	-	-	-	-	-	-	-	-	-	-	-	-	-	-
RS110589		2011	Canoas	after loss of follow up	no	lineage4	lineage4.3.4.2	GC21	rpoB p.His445Gly (1.00)	katG p.Ser315Thr (1.00)	-	pncA c.-11A>G (1.00)	-	-	-	-	-	-	-	-	-	-	-	ethA p.Trp256* (1.00)	-	-
RS132183		2013	São Jerônimo	new case	no	lineage4	lineage4.3.4.2	GC21	rpoB p.His445Cys (1.00)	katG p.Ser315Thr (1.00)	-	-	-	-	-	-	-	-	-	-	-	-	-	-	-	-
RS131881		2013	São Leopoldo	after loss of follow up	no	lineage4	lineage4.1.2.1	GC22	-	katG p.Ser315Asn (1.00)	-	-	-	-	-	-	-	-	-	-	-	-	-	-	-	-
RS110770		2011	Porto Alegre	new case	no	lineage4	lineage4.1.2.1	GC22	-	katG p.Ser315Asn (1.00)	-	-	-	-	-	-	-	-	-	-	-	-	-	-	-	-
RS111958		2011	Canoas	after loss of follow up	no	lineage4	lineage4.1.2.1	GC23	rpoB p.Ser450Leu (1.00)	katG p.Ser315Thr (1.00)	-	pncA p.Leu159Pro (1.00)	-	-	-	-	-	-	gid c.351dupG (1.00), rrs n.906A>G (1.00)	-	-	-	-	ethA p.Cys131* (1.00)	-	-
RS111155		2011	Canoas	aftter treatment failure	no	lineage4	lineage4.1.2.1	GC23	rpoB p.Ser450Leu (1.00), rpoC p.Leu527Val (1.00)	katG p.Ser315Thr (1.00)	-	pncA p.Leu159Pro (1.00)	-	-	-	-	-	-	gid c.351dupG (1.00), rrs n.906A>G (1.00)	-	-	-	-	ethA p.Cys131* (1.00)	-	-
RS111446		2011	Cachoeirinha	aftter treatment failure	no	lineage4	lineage4.7	GC24	rpoB p.Ser450Trp (1.00)	ahpC c.-81C>T (0.98), katG p.Trp107* (1.00)	-	-	-	-	-	-	-	-	-	-	-	-	-	-	-	-
RS180295		2018	Cachoeirinha	aftter treatment failure	no	lineage4	lineage4.7	GC24	rpoB p.Ser450Cys (1.00), rpoB p.Ser450Trp (1.00)	-	-	-	-	-	-	-	-	-	-	-	-	-	-	-	-	-
RS120477		2012	Porto Alegre	aftter treatment failure	no	lineage4	lineage4.3.2	GC25	rpoB p.Leu452Pro (1.00)	katG p.Ser315Thr (0.99)	-	-	-	-	-	-	-	-	-	-	-	-	-	-	folC p.Ser150Gly (1.00)	-
RS120776		2012	Porto Alegre	new case	no	lineage4	lineage4.3.2	GC25	rpoB p.Ser450Leu (1.00)	katG p.Ser315Thr (1.00)	-	-	-	-	-	-	-	-	-	-	-	-	-	-	folC p.Ser150Gly (1.00)	-
RS121160		2012	Carazinho	new case	no	lineage4	lineage4.3.3	GC26	rpoB p.His445Tyr (1.00)	katG p.Ser315Thr (1.00)	embB p.Met306Ile (0.60)	-	-	-	-	-	-	-	-	-	-	-	-	-	-	-
RS130417		2013	Carazinho	new case	no	lineage4	lineage4.3.3	GC26	rpoB p.His445Tyr (1.00)	katG p.Ser315Thr (1.00)	-	-	-	-	-	-	-	-	-	-	-	-	-	-	-	-
RS231461	x	2023	Alvorada	aftter treatment failure	yes	lineage4	lineage4.1.2.1	GC27	-	-	-	-	-	-	-	-	-	-	-	-	-	-	-	-	-	-
RS121794		2012	Cachoeirinha	new case	no	lineage4	lineage4.1.2.1	GC27	-	-	-	-	-	-	-	-	-	-	-	-	-	-	-	-	-	-
RS131537		2013	Caxias do Sul	after loss of follow up	no	lineage4	lineage4.3.3	GC28	-	katG p.Ser315Thr (1.00)	-	-	-	-	-	-	-	-	-	-	-	-	-	-	-	-
RS132035		2013	Gravataí	after loss of follow up	no	lineage4	lineage4.3.3	GC28	-	katG p.Ser315Thr (1.00)	-	-	-	-	-	-	-	-	-	-	-	-	-	-	-	-
RS141853		2014	Entre Rios do Sul	new case	no	lineage4	lineage4.3.3	GC29	rpoB p.Ser450Leu (1.00)	katG c.1002dupG (0.98)	-	-	-	-	-	-	-	-	-	-	-	-	-	-	-	-
RS131891		2013	São Leopoldo	new case	no	lineage4	lineage4.3.3	GC29	rpoB p.Leu452Pro (0.98)	-	-	-	-	-	-	-	-	-	-	-	-	-	-	-	-	-
RS111707		2011	Porto Alegre	new case	yes	lineage4	lineage4.3.3	GC3	rpoB c.1304delAinsGCCAGAACAACCC (0.30), rpoB c.1304delAinsGCCAGAACAACCC (0.30), rpoB p.Asp435Gly (0.70), rpoB p.Asp435Gly (0.70)	katG p.Ser315Thr (1.00)	-	-	-	-	-	-	-	-	-	-	-	-	-	-	-	-
RS120243		2012	Charqueadas	aftter treatment failure	yes	lineage4	lineage4.3.3	GC3	rpoB c.1304delAinsGCCAGAACAACCC (1.00)	katG p.Ser315Thr (1.00)	-	-	-	-	-	-	-	-	-	-	-	-	-	ethA c.754_755dupGC (0.78)	-	-
RS120347		2012	Alvorada	after loss of follow up	no	lineage4	lineage4.3.3	GC3	rpoB c.1304delAinsGCCAGAACAACCC (1.00)	katG p.Ser315Thr (1.00)	-	-	-	-	-	-	-	-	-	-	-	-	-	-	-	-
RS121372		2012	Canoas	aftter treatment failure	no	lineage4	lineage4.3.3	GC3	rpoB c.1304delAinsGCCAGAACAACCC (1.00)	katG p.Ser315Thr (1.00)	embA c.-11C>A (0.28)	-	-	-	-	-	-	-	-	-	-	-	-	-	-	-
RS130150		2013	Tramandaí	after loss of follow up	no	lineage4	lineage4.3.3	GC3	-	katG p.Ser315Thr (1.00)	-	pncA c.390_391dupGG (1.00)	-	-	-	-	-	-	-	-	-	-	-	-	-	-
RS130531		2013	Charqueadas	new case	yes	lineage4	lineage4.3.3	GC3	rpoB c.1304delAinsGCCAGAACAACCC (0.72), rpoB c.1304delAinsGCCAGAACAACCC (0.72), rpoB p.Asp435Gly (0.28), rpoB p.Asp435Gly (0.28)	katG p.Ser315Thr (1.00)	-	-	-	-	-	-	-	-	-	-	-	-	-	-	-	-
RS132809		2013	Charqueadas	new case	yes	lineage4	lineage4.3.3	GC3	rpoB c.1304delAinsGCCAGAACAACCC (1.00)	katG p.Ser315Thr (1.00)	-	-	-	-	-	-	-	-	-	-	-	-	-	-	-	-
RS141947		2014	Cachoeirinha	aftter treatment failure	yes	lineage4	lineage4.3.3	GC3	rpoB c.1304delAinsGCCAGAACAACCC (1.00)	katG p.Ser315Thr (1.00)	-	-	-	-	-	-	-	-	-	-	-	-	-	-	-	-
RS142586		2014	Porto Alegre	after loss of follow up	yes	lineage4	lineage4.3.3	GC3	-	katG p.Ser315Thr (1.00)	embB p.Met306Ile (1.00)	-	gyrA p.Asp94Tyr (1.00)	gyrA p.Asp94Tyr (1.00)	-	-	-	-	-	-	-	-	-	-	-	-
RS181406		2018	Charqueadas	new case	yes	lineage4	lineage4.3.3	GC3	rpoB c.1304delAinsGCCAGAACAACCC (1.00)	katG p.Ser315Thr (1.00)	-	-	-	-	-	-	-	-	-	-	-	-	-	-	-	-
RS181700		2018	São Jerônimo	new case	yes	lineage4	lineage4.3.3	GC3	rpoB c.1304delAinsGCCAGAACAACCC (1.00)	katG p.Ser315Thr (0.99)	-	-	gyrA p.Ser91Pro (1.00)	gyrA p.Ser91Pro (1.00)	-	-	-	-	-	-	-	-	-	-	-	-
RS182044		2018	Capela de Santana	aftter treatment failure	no	lineage4	lineage4.3.3	GC3	rpoB c.1304delAinsGCCAGAACAACCC (0.78), rpoB c.1304delAinsGCCAGAACAACCC (0.78), rpoB p.Asp435Gly (0.22), rpoB p.Asp435Gly (0.22)	katG p.Ser315Thr (1.00)	embB p.Met306Ile (1.00)	-	-	-	-	-	-	-	-	-	-	-	-	-	-	-
RS230468	x	2023	Alvorada	aftter treatment failure	no	lineage4	lineage4.3.3	GC3	rpoB c.1304delAinsGCCAGAACAACCC (1.00)	katG p.Ser315Thr (1.00)	-	-	-	-	-	-	-	-	-	-	-	-	-	-	-	-
RS230975	x	2023	Canoas	new case	yes	lineage4	lineage4.3.3	GC3	rpoB p.Ser450Leu (1.00)	katG p.Ser315Thr (1.00)	-	-	-	-	-	-	-	-	-	-	-	-	-	-	-	-
RS232515	x	2023	Canoas	new case	yes	lineage4	lineage4.3.3	GC3	rpoB p.Ser450Leu (1.00)	katG p.Ser315Thr (1.00)	-	-	-	-	-	-	-	-	-	-	-	-	-	-	-	-
RS240444	x	2024	Viamão	new case	yes	lineage4	lineage4.3.3	GC3	rpoB p.Ser450Leu (0.98)	katG p.Ser315Thr (0.99)	embB p.Met306Val (1.00)	-	-	-	-	-	-	-	-	-	-	-	-	-	-	-
RS181926		2018	Erechim	aftter treatment failure	yes	lineage4	lineage4.1.2	GC30	-	inhA c.-154G>A (1.00)	-	-	-	-	-	-	-	-	-	-	-	-	-	inhA c.-154G>A (1.00)	-	-
RS141659		2014	Porto Alegre	new case	yes	lineage4	lineage4.1.2	GC30	-	inhA c.-154G>A (0.98)	-	-	-	-	-	-	-	-	-	-	-	-	-	inhA c.-154G>A (0.98)	-	-
RS240660	x	2024	Alvorada	aftter treatment failure	no	lineage4	lineage4.1.2.1	GC31	-	inhA c.-777C>T (1.00)	-	-	-	-	-	-	-	-	-	-	-	-	-	inhA c.-777C>T (1.00)	-	-
RS232216	x	2023	Porto Alegre	aftter treatment failure	yes	lineage4	lineage4.1.2.1	GC31	-	inhA c.-777C>T (1.00)	-	-	-	-	-	-	-	-	-	-	-	-	-	inhA c.-777C>T (1.00)	-	-
RS984_RFS		2019	Viamão	aftter treatment failure	no	lineage4	lineage4.1.2.1	GC32	-	-	-	-	-	-	-	-	-	-	gid c.115delC (1.00)	-	-	-	-	-	-	-
RS694_EPS		2019	Viamão	new case	no	lineage4	lineage4.1.2.1	GC32	-	-	-	-	-	-	-	-	-	-	gid c.115delC (1.00)	-	-	-	-	-	-	-
RS111478		2011	Alvorada	after loss of follow up	no	lineage4	lineage4.3.4.2	GC4	rpoB p.Ala286Val (1.00), rpoB p.Ser450Leu (1.00)	inhA c.-777C>T (1.00), katG p.Ser315Thr (1.00)	embB p.Met306Val (1.00)	pncA p.Ala171Glu (0.96)	-	-	-	-	-	-	-	-	-	-	-	inhA c.-777C>T (1.00)	-	-
RS142065		2014	Alvorada	after loss of follow up	no	lineage4	lineage4.3.4.2	GC4	rpoB p.Ala286Val (1.00), rpoB p.Ser450Leu (1.00)	inhA c.-777C>T (1.00), katG p.Ser315Thr (1.00)	embB p.Met306Val (1.00)	pncA p.Ala171Glu (1.00)	gyrA p.Asp94Asn (1.00)	gyrA p.Asp94Asn (1.00)	-	-	-	-	-	-	-	-	-	inhA c.-777C>T (1.00)	-	-
RS121337		2012	Porto Alegre	after loss of follow up	no	lineage4	lineage4.3.4.2	GC4	rpoB p.Ala286Val (1.00), rpoB p.Ser450Leu (1.00)	inhA c.-777C>T (1.00), katG p.Ser315Thr (1.00)	embB p.Met306Val (1.00)	pncA p.Ala171Glu (0.98)	-	-	-	-	-	-	-	-	-	-	-	inhA c.-777C>T (1.00)	-	-
RS142531		2014	Santa Cruz do Sul	after loss of follow up	no	lineage4	lineage4.3.4.2	GC4	rpoB p.Ala286Val (1.00), rpoB p.Ser450Leu (0.98)	inhA c.-777C>T (1.00), katG p.Ser315Thr (1.00)	embB p.Met306Val (1.00)	pncA p.Ala171Glu (1.00)	-	-	-	-	-	-	-	-	-	-	-	inhA c.-777C>T (1.00)	-	-
RS140627		2014	Gravataí	aftter treatment failure	no	lineage4	lineage4.3.4.2	GC4	rpoB p.Ala286Val (1.00), rpoB p.Ser450Leu (1.00)	inhA c.-777C>T (1.00), katG p.Ser315Thr (1.00)	embB p.Met306Val (1.00)	pncA p.Ala171Glu (1.00)	-	-	-	-	-	-	-	-	-	-	-	inhA c.-777C>T (1.00)	-	-
RS120195		2012	Passo Fundo	aftter treatment failure	no	lineage4	lineage4.3.4.2	GC4	rpoB p.Ala286Val (1.00), rpoB p.Ser450Leu (1.00)	inhA c.-777C>T (1.00), katG p.Ser315Thr (1.00)	embB p.Met306Val (1.00)	pncA p.Ala171Glu (1.00)	-	-	-	-	-	-	-	-	-	-	-	inhA c.-777C>T (1.00)	-	-
RS142528		2014	Pelotas	aftter treatment failure	no	lineage4	lineage4.3.4.2	GC4	rpoB p.Ala286Val (1.00), rpoB p.Ser450Leu (1.00)	inhA c.-777C>T (1.00), katG p.Ser315Thr (1.00)	embB p.Met306Val (1.00)	pncA p.Ala171Glu (1.00)	gyrA p.Ala90Val (0.64), gyrA p.Asp94Asn (0.34)	gyrA p.Ala90Val (0.64), gyrA p.Asp94Asn (0.34)	-	-	-	-	-	-	-	-	-	inhA c.-777C>T (1.00)	-	-
RS121604		2012	Porto Alegre	aftter treatment failure	no	lineage4	lineage4.3.4.2	GC4	rpoB p.Ala286Val (1.00), rpoB p.Ser450Leu (0.98)	inhA c.-777C>T (1.00), katG p.Ser315Thr (1.00)	embB p.Met306Val (1.00)	pncA p.Ala171Glu (1.00)	-	-	-	-	-	-	-	-	-	-	-	inhA c.-777C>T (1.00)	-	-
RS120523		2012	Porto Alegre	aftter treatment failure	no	lineage4	lineage4.3.4.2	GC4	rpoB p.Ala286Val (1.00), rpoB p.Ser450Leu (1.00)	inhA c.-777C>T (1.00), katG p.Ser315Thr (1.00)	embB p.Met306Val (1.00)	pncA p.Ala171Glu (1.00)	-	-	-	-	-	-	-	-	-	-	-	inhA c.-777C>T (1.00)	-	-
RS132621		2013	Santa Cruz do Sul	aftter treatment failure	no	lineage4	lineage4.3.4.2	GC4	rpoB p.Ala286Val (1.00), rpoB p.Ser450Leu (0.97)	inhA c.-777C>T (1.00), katG p.Ser315Thr (1.00)	embB p.Met306Val (1.00)	pncA p.Ala171Glu (0.97)	-	-	-	-	-	-	-	-	-	-	-	inhA c.-777C>T (1.00)	-	-
RS110045		2011	Canoas	new case	no	lineage4	lineage4.3.4.2	GC4	rpoB p.Ala286Val (1.00), rpoB p.Ser450Leu (1.00)	inhA c.-777C>T (1.00), katG p.Ser315Thr (1.00)	embB p.Met306Val (1.00)	pncA p.Ala171Glu (1.00)	-	-	-	-	-	-	-	-	-	-	-	inhA c.-777C>T (1.00)	-	-
RS121463		2012	Porto Alegre	new case	no	lineage4	lineage4.3.4.2	GC4	rpoB p.Ala286Val (1.00), rpoB p.Ser450Leu (1.00)	inhA c.-777C>T (1.00), katG p.Ser315Thr (1.00)	embB p.Met306Val (1.00)	pncA p.Ala171Glu (1.00)	-	-	-	-	-	-	-	-	-	-	-	inhA c.-777C>T (1.00)	-	-
RS142680		2014	Santa Cruz do Sul	new case	no	lineage4	lineage4.3.4.2	GC4	rpoB p.Ala286Val (1.00), rpoB p.Ser450Leu (1.00)	inhA c.-777C>T (1.00), katG p.Ser315Thr (1.00)	embB p.Met306Val (1.00)	pncA p.Ala171Glu (0.98)	gyrA p.Asp94Gly (0.99)	gyrA p.Asp94Gly (0.99)	-	-	-	-	gid c.412dupG (1.00)	-	-	-	-	inhA c.-777C>T (1.00)	-	-
RS120493		2012	Alvorada	after loss of follow up	no	lineage4	lineage4.3.2	GC5	rpoB p.Ser450Leu (1.00)	katG p.Ser315Thr (1.00)	embB p.Gly406Asp (1.00)	pncA p.Gly97Asp (0.98)	-	-	-	-	-	-	-	-	-	-	-	-	-	-
RS141911		2014	Alvorada	after loss of follow up	no	lineage4	lineage4.3.2	GC5	rpoB p.Ser450Leu (1.00)	katG p.Ser315Thr (1.00)	embB p.Gly406Asp (1.00)	pncA p.Gly97Asp (1.00)	-	-	-	-	-	-	-	-	-	-	-	-	-	-
RS111700		2011	Carazinho	after loss of follow up	no	lineage4	lineage4.3.2	GC5	rpoB p.Ser450Leu (1.00)	katG p.Ser315Thr (1.00)	-	pncA p.Trp68Arg (1.00)	-	-	-	-	-	-	-	-	-	-	-	-	-	-
RS231828	x	2023	Porto Alegre	after loss of follow up	no	lineage4	lineage4.3.2	GC5	rpoB p.Ser450Leu (1.00)	katG p.Ser315Thr (0.96)	-	pncA p.Gly97Asp (1.00)	-	-	-	-	-	-	-	-	-	-	-	-	-	-
RS111827		2011	Alvorada	aftter treatment failure	no	lineage4	lineage4.3.2	GC5	rpoB p.Ser450Leu (1.00)	katG p.Ser315Thr (1.00)	-	pncA p.Gly97Asp (1.00)	-	-	-	-	-	-	-	-	-	-	-	-	-	-
RS120012		2012	Alvorada	aftter treatment failure	no	lineage4	lineage4.3.2	GC5	rpoB p.Ser450Leu (1.00)	katG p.Ser315Thr (1.00)	-	pncA p.Gly97Asp (1.00)	-	-	-	-	-	-	-	-	-	-	-	-	-	-
RS111126		2011	Bento Gonçalves	aftter treatment failure	no	lineage4	lineage4.3.2	GC5	rpoB p.Ser450Leu (1.00)	katG p.Ser315Thr (1.00)	-	pncA p.Gly97Asp (1.00)	-	-	-	-	-	-	-	-	-	-	-	-	-	-
RS140943		2014	Carazinho	new case	no	lineage4	lineage4.3.2	GC5	rpoB p.Ser450Leu (1.00)	katG p.Ser315Thr (1.00)	embA c.-11C>A (0.90)	pncA p.Trp68Arg (1.00)	-	-	-	-	-	-	-	-	-	-	-	-	-	-
RS111195		2011	Portão	new case	no	lineage4	lineage4.3.2	GC5	rpoB p.Ser450Leu (1.00)	katG p.Ser315Thr (1.00)	-	pncA p.Gly97Asp (1.00)	-	-	-	-	-	-	-	-	-	-	-	-	-	-
RS120003		2012	Viamão	new case	no	lineage4	lineage4.3.2	GC5	rpoB p.Ser450Leu (1.00)	katG p.Ser315Thr (0.97)	-	pncA p.Gly97Asp (1.00)	-	-	-	-	-	-	-	-	-	-	-	-	-	-
RS142251		2014	Porto Alegre	after loss of follow up	no	lineage4	lineage4.3.4.1	GC6	-	inhA c.-777C>T (1.00)	-	-	-	-	-	-	-	-	-	-	-	-	-	inhA c.-777C>T (1.00)	-	-
RS110723		2011	Viamão	after loss of follow up	no	lineage4	lineage4.3.4.1	GC6	-	-	-	-	-	-	-	-	-	-	-	-	-	-	-	-	-	-
RS141677		2014	Alvorada	aftter treatment failure	no	lineage4	lineage4.3.4.1	GC6	-	-	-	-	-	-	-	-	-	-	-	-	-	-	-	-	-	-
RS142562		2014	Porto Alegre	aftter treatment failure	no	lineage4	lineage4.3.4.1	GC6	-	katG p.Ser315Asn (0.12)	-	-	-	-	-	-	-	-	-	-	-	-	-	-	-	-
RS120987		2012	São Leopoldo	aftter treatment failure	no	lineage4	lineage4.3.4.1	GC6	rpoB p.Ser450Leu (0.98)	inhA c.-777C>T (1.00)	-	-	-	-	-	-	-	-	-	-	-	-	-	inhA c.-777C>T (1.00)	-	-
RS141081		2014	Canoas	new case	no	lineage4	lineage4.3.4.1	GC6	-	inhA c.-777C>T (0.92)	-	-	-	-	-	-	-	-	-	-	-	-	-	inhA c.-777C>T (0.92)	-	-
RS120810		2012	Porto Alegre	new case	no	lineage4	lineage4.3.4.1	GC6	rpoB p.Leu452Pro (1.00)	katG p.Ser315Arg (1.00)	-	-	-	-	-	-	-	-	-	-	-	-	-	-	-	-
RS120809		2012	Salto do Jacuí	new case	no	lineage4	lineage4.3.4.1	GC6	-	inhA c.-777C>T (1.00)	-	-	-	-	-	-	-	-	-	-	-	-	-	inhA c.-777C>T (1.00)	-	-
RS120401		2012	Viamão	new case	no	lineage4	lineage4.3.4.1	GC6	-	inhA c.-777C>T (1.00)	-	-	-	-	-	-	-	-	-	-	-	-	-	inhA c.-777C>T (1.00)	-	-
RS141482		2014	Porto Alegre	after loss of follow up	yes	lineage4	lineage4.3.4.2	GC7	rpoB p.Ser450Leu (1.00)	katG p.Ser315Thr (1.00)	-	-	-	-	-	-	-	-	gid p.Pro84Leu (1.00)	-	-	-	-	-	-	-
RS183024		2018	São Leopoldo	after loss of follow up	no	lineage4	lineage4.3.4.2	GC7	rpoB p.Ser450Leu (1.00)	katG p.Ser315Thr (1.00)	-	-	-	-	-	-	-	-	gid p.Pro84Leu (1.00)	-	-	-	-	-	-	-
RS132737		2013	Porto Alegre	aftter treatment failure	yes	lineage4	lineage4.3.4.2	GC7	rpoB p.Ser450Leu (1.00)	katG p.Ser315Thr (1.00)	-	pncA c.391dupG (1.00)	-	-	-	-	-	-	gid p.Pro84Leu (1.00)	-	-	-	-	-	-	-
RS181100		2018	Cachoeirinha	new case	no	lineage4	lineage4.3.4.2	GC7	rpoB p.Ser450Leu (1.00)	katG p.Ser315Thr (1.00)	-	pncA p.Leu4Ser (1.00)	-	-	-	-	-	-	gid p.Pro84Leu (1.00)	-	-	-	-	-	-	-
RS180107		2018	Gravataí	new case	no	lineage4	lineage4.3.4.2	GC7	rpoB p.Ser450Leu (1.00)	katG p.Ser315Thr (1.00)	-	-	-	-	-	-	-	-	gid p.Pro84Leu (1.00)	-	-	-	-	-	-	-
RS232163	x	2023	Lajeado	new case	no	lineage4	lineage4.3.4.2	GC7	rpoB p.Ser450Leu (1.00)	katG p.Ser315Thr (1.00)	-	-	-	-	-	-	-	-	gid p.Pro84Leu (1.00)	-	-	-	-	-	-	-
RS111968		2011	Porto Alegre	new case	no	lineage4	lineage4.3.4.2	GC7	rpoB p.Ser450Leu (1.00)	katG p.Ser315Thr (1.00)	-	-	-	-	-	-	-	-	gid p.Pro84Leu (1.00)	-	-	-	-	-	-	-
RS142305		2014	Porto Alegre	new case	yes	lineage4	lineage4.3.4.2	GC7	rpoB p.Ser450Leu (1.00)	katG p.Ser315Thr (1.00)	-	-	-	-	-	-	-	-	gid p.Pro84Leu (1.00)	-	-	-	-	-	-	-
RS180455		2018	Porto Alegre	new case	yes	lineage4	lineage4.3.4.2	GC7	rpoB p.Ser450Leu (1.00)	katG p.Ser315Thr (1.00)	embB p.Met306Ile (0.16), embB p.Met306Ile (0.16), embB p.Met306Leu (0.16), embB p.Met306Thr (0.16), embB p.Met306Val (0.16)	-	-	-	-	-	-	-	gid p.Pro84Leu (1.00)	-	-	-	-	-	-	-
RS121189		2012	Porto Alegre	aftter treatment failure	no	lineage4	lineage4.3.3	GC8	rpoB p.Ser450Leu (1.00)	katG p.Ser315Thr (1.00)	-	-	-	-	-	-	-	-	-	-	-	-	-	-	-	-
RS110735		2011	Porto Alegre	new case	yes	lineage4	lineage4.3.3	GC8	rpoB p.Ser450Leu (1.00)	katG p.Ser315Thr (1.00)	-	-	-	-	-	-	-	-	-	-	-	-	-	-	-	-
RS121193		2012	Porto Alegre	new case	no	lineage4	lineage4.3.3	GC8	rpoB p.Ser450Leu (1.00)	katG p.Ser315Thr (1.00)	-	-	-	-	-	-	-	-	-	-	-	-	-	-	-	-
RS141275		2014	Porto Alegre	new case	no	lineage4	lineage4.3.3	GC8	rpoB p.Ser450Leu (1.00)	katG p.Ser315Thr (1.00)	-	-	-	-	-	-	-	-	-	-	-	-	-	-	-	-
RS141421		2014	Porto Alegre	new case	no	lineage4	lineage4.3.3	GC8	rpoB p.Ser450Leu (1.00)	katG p.Ser315Thr (1.00)	-	-	-	-	-	-	-	-	-	-	-	-	-	-	-	-
RS180366		2018	Porto Alegre	new case	no	lineage4	lineage4.3.3	GC8	rpoB p.Ser450Leu (1.00)	katG p.Ser315Thr (1.00)	-	-	-	-	-	-	-	-	-	-	-	-	-	-	-	-
RS181901		2018	Porto Alegre	new case	no	lineage4	lineage4.3.3	GC8	rpoB p.Ser450Leu (1.00)	katG p.Ser315Thr (1.00)	-	-	-	-	-	-	-	-	-	-	-	-	-	-	-	-
RS132491		2013	Santa Cruz do Sul	aftter treatment failure	yes	lineage4	lineage4.3.4.2	GC9	-	inhA c.-777C>T (1.00)	-	-	-	-	-	-	-	-	-	-	-	-	-	inhA c.-777C>T (1.00)	-	-
RS131010		2013	Santa Cruz do Sul	aftter treatment failure	yes	lineage4	lineage4.3.4.2	GC9	-	inhA c.-777C>T (1.00)	-	-	-	-	-	-	-	-	-	-	-	-	-	inhA c.-777C>T (1.00)	-	-
RS140789		2014	Santa Cruz do Sul	aftter treatment failure	yes	lineage4	lineage4.3.4.2	GC9	-	inhA c.-777C>T (1.00)	-	-	-	-	-	-	-	-	-	-	-	-	-	inhA c.-777C>T (1.00)	-	-
RS140792		2014	Santa Cruz do Sul	aftter treatment failure	yes	lineage4	lineage4.3.4.2	GC9	-	inhA c.-777C>T (1.00)	-	-	-	-	-	-	-	-	-	-	-	-	-	inhA c.-777C>T (1.00)	-	-
RS140787		2014	Santa Cruz do Sul	aftter treatment failure	homeless	lineage4	lineage4.3.4.2	GC9	-	inhA c.-777C>T (1.00)	-	-	-	-	-	-	-	-	-	-	-	-	-	inhA c.-777C>T (1.00)	-	-
RS121998		2012	Santa Cruz do Sul	new case	yes	lineage4	lineage4.3.4.2	GC9	-	inhA c.-777C>T (1.00)	-	-	-	-	-	-	-	-	-	-	-	-	-	inhA c.-777C>T (1.00)	-	-
RS121171		2012	Alvorada	after loss of follow up	no	lineage4	lineage4.1.1.3	NC	-	-	-	-	-	-	-	-	-	-	-	-	-	-	-	-	-	-
RS182630		2018	Alvorada	after loss of follow up	no	lineage4	lineage4.3.4.1	NC	-	-	-	-	-	-	-	-	-	-	-	-	-	-	-	-	-	-
RS122047		2012	Cachoeira do Sul	after loss of follow up	no	lineage4	lineage4.3.3	NC	rpoB p.Ser450Leu (1.00)	katG p.Ser315Thr (1.00)	-	-	-	-	-	-	-	-	-	-	-	-	-	-	-	-
RS120963		2012	Capão da Canoa	after loss of follow up	no	lineage4	lineage4.3.4.1	NC	-	katG p.Ser315Thr (1.00)	-	-	-	-	-	-	-	-	gid c.552_619delTGATGTCAGGGTGGTGACATGTGGCGCGAACTATTTGCGTCCGCCCGCGACCGTGGTGTTCGCACGAC (1.00)	-	-	-	-	-	-	-
RS131664		2013	Carazinho	after loss of follow up	no	lineage4	lineage4.3.2	NC	rpoB p.Ser450Leu (1.00)	katG p.Ser315Thr (1.00)	-	-	-	-	-	-	-	-	-	-	-	-	-	-	-	-
RS232625	x	2023	Charqueadas	after loss of follow up	yes	lineage4	lineage4.3.4.1	NC	-	katG p.Ser315Thr (1.00)	-	-	-	-	-	-	-	-	-	-	-	-	-	-	-	-
RS181086		2018	Gravataí	after loss of follow up	no	lineage4	lineage4.3.3	NC	rpoB p.Ser450Leu (1.00)	katG p.Ser315Thr (1.00)	-	-	-	-	-	-	-	-	-	-	-	-	-	-	-	-
RS415_BCSS		2019	Gravataí	after loss of follow up	no	lineage4	lineage4.7	NC	rpoB p.Ser450Leu (1.00)	katG p.Ser315Thr (1.00)	embB p.Gly406Asp (1.00), embB p.Met306Ile (1.00)	pncA p.Tyr103* (1.00)	gyrA p.Asp94Ala (1.00)	gyrA p.Asp94Ala (1.00)	-	-	-	-	rpsL p.Lys43Arg (1.00)	rrs n.1401A>G (1.00)	rrs n.1401A>G (1.00)	rrs n.1401A>G (1.00)	-	-	-	-
RS132211		2013	Guaíba	after loss of follow up	no	lineage4	lineage4.3.3	NC	-	katG p.Met420Thr (0.64)	-	-	-	-	-	-	-	-	-	-	-	-	-	-	-	-
RS121102		2012	Guarani das Missões	after loss of follow up	no	lineage4	lineage4.3.3	NC	rpoB p.Leu452Pro (0.96)	katG p.Ser315Thr (1.00)	-	-	-	-	-	-	-	-	-	-	-	-	-	-	-	-
RS111600		2011	Novo Hamburgo	after loss of follow up	no	lineage4	lineage4.3.4.2	NC	rpoB p.Ser450Leu (1.00)	inhA c.-777C>T (1.00), katG p.Ser315Thr (1.00)	embB p.Met306Val (1.00)	pncA c.518dupA (1.00)	-	-	-	-	-	-	-	-	-	-	-	inhA c.-777C>T (1.00)	-	-
RS110406		2011	Porto Alegre	after loss of follow up	no	lineage4	lineage4.3.3	NC	-	-	-	-	-	-	-	-	-	-	-	-	-	-	-	-	-	-
RS110299		2011	Porto Alegre	after loss of follow up	no	lineage4	lineage4.8	NC	rpoB p.His445Tyr (0.98)	katG p.Ser315Thr (1.00)	-	-	-	-	-	-	-	-	-	-	-	-	-	-	-	-
RS122004		2012	Porto Alegre	after loss of follow up	no	lineage4	lineage4.3.4.2	NC	-	katG p.Ser315Thr (0.98)	-	pncA p.Ile133Asn (1.00)	-	-	-	-	-	-	-	-	-	-	-	-	-	-
RS121339		2012	Porto Alegre	after loss of follow up	no	lineage4	lineage4.3.4.1	NC	-	inhA c.-777C>T (1.00)	-	-	-	-	-	-	-	-	-	-	-	-	-	inhA c.-777C>T (1.00)	-	-
RS121467		2012	Porto Alegre	after loss of follow up	no	lineage4	lineage4.3.4.2	NC	rpoB p.Ser450Leu (1.00)	katG p.Ser315Thr (1.00)	-	-	-	-	-	-	-	-	-	-	-	-	-	-	-	-
RS121283		2012	Porto Alegre	after loss of follow up	no	lineage4	lineage4.1.4	NC	-	ahpC c.-81C>T (1.00)	-	-	-	-	-	-	-	-	-	-	-	-	-	-	-	-
RS130283		2013	Porto Alegre	after loss of follow up	no	lineage4	lineage4.3.4.2	NC	rpoB p.Ala286Val (1.00), rpoB p.Ser450Leu (1.00)	inhA c.-777C>T (1.00), katG p.Ser315Thr (1.00)	embB p.Met306Val (1.00)	pncA p.Ala171Glu (1.00)	-	-	-	-	-	-	-	-	-	-	-	inhA c.-777C>T (1.00)	-	-
RS132482		2013	Porto Alegre	after loss of follow up	yes	lineage4	lineage4.1.4	NC	-	katG p.Ser315Asn (1.00)	-	-	-	-	-	-	-	-	-	-	-	-	-	-	-	-
RS130287		2013	Porto Alegre	after loss of follow up	no	lineage4	lineage4.1.1	NC	-	katG c.371delG (0.97)	-	-	-	-	-	-	-	-	-	-	-	-	-	-	-	-
RS141106		2014	Porto Alegre	after loss of follow up	no	lineage4	lineage4.3.3	NC	-	katG p.Ser315Thr (1.00)	-	-	-	-	-	-	-	-	-	-	-	-	-	-	-	-
RS232008	x	2023	Porto Alegre	after loss of follow up	no	lineage4	lineage4.1.2	NC	-	-	-	-	-	-	-	-	-	-	-	-	-	-	-	ethR p.Phe110Leu (1.00)	-	-
RS110014		2011	Roca Sales	after loss of follow up	no	lineage4	lineage4.1.2.1	NC	rpoB p.Ser450Leu (0.98)	katG p.Ser315Thr (1.00)	-	pncA p.Thr177Pro (1.00)	-	-	-	-	-	-	rrs n.517C>T (1.00)	-	-	-	-	-	-	-
RS180489		2018	Santa Maria	after loss of follow up	no	lineage4	lineage4.3.4.1	NC	-	-	-	-	-	-	-	-	-	-	-	-	-	-	-	-	-	-
RS131532		2013	São Jerônimo	after loss of follow up	no	lineage4	lineage4.3.4.2	NC	-	katG p.Ser315Thr (1.00)	-	-	-	-	-	-	-	-	-	-	-	-	-	-	-	-
RS121050		2012	Taquara	after loss of follow up	no	lineage4	lineage4.3.4.1	NC	-	katG p.Ser315Asn (0.85)	-	-	-	-	-	-	-	-	-	-	-	-	-	-	-	-
RS121448		2012	Triunfo	after loss of follow up	no	lineage4	lineage4.3.4.2	NC	-	katG p.Ser315Thr (1.00)	-	-	-	-	-	-	-	-	-	-	-	-	-	-	-	-
RS110895		2011	Uruguaiana	after loss of follow up	no	lineage4	lineage4.1.1.1	NC	-	-	-	-	-	-	-	-	-	-	-	-	-	-	-	-	-	-
RS111048		2011	Alvorada	aftter treatment failure	no	lineage4	lineage4.3.3	NC	rpoB p.Asp435Val (1.00)	katG p.Ser315Thr (1.00)	-	-	-	-	-	-	-	-	-	-	-	-	-	-	-	-
RS111351		2011	Cachoeirinha	aftter treatment failure	yes	lineage4	lineage4.4.1.1	NC	-	katG p.Ser315Thr (1.00)	-	-	-	-	-	-	-	-	-	-	-	-	-	-	-	-
RS110155		2011	Capão da Canoa	aftter treatment failure	no	lineage4	lineage4.1.2.1	NC	-	ahpC c.-52C>T (0.30), ahpC c.-81C>T (0.77), katG p.Trp191* (0.59)	-	-	-	-	-	-	-	-	-	-	-	-	-	-	-	-
RS121410		2012	Caxias do Sul	aftter treatment failure	no	lineage4	lineage4.3.3	NC	rpoB p.Ser450Leu (1.00)	katG p.Ser315Thr (1.00)	-	pncA p.Trp68Cys (1.00)	gyrA p.Asp94Gly (1.00)	gyrA p.Asp94Gly (1.00)	-	-	-	-	-	-	-	-	-	-	-	-
RS181982		2018	Guaíba	aftter treatment failure	no	lineage4	lineage4.3.4.1	NC	-	inhA c.-779G>T (0.99)	-	-	-	-	-	-	-	-	-	-	-	-	-	inhA c.-779G>T (0.99)	-	-
RS132052		2013	Imbé	aftter treatment failure	no	lineage4	lineage4.1.1.1	NC	-	-	-	-	-	-	-	-	-	-	-	-	-	-	-	-	-	-
RS232233	x	2023	Novo Hamburgo	aftter treatment failure	no	lineage4	lineage4.1.2.1	NC	rpoB p.Ser450Leu (1.00)	inhA c.-777C>T (1.00), katG p.Ser315Thr (1.00)	embB p.Met306Val (1.00)	pncA p.Gly132Ser (1.00)	gyrA p.Asp94Asn (1.00)	gyrA p.Asp94Asn (1.00)	-	-	-	-	gid p.Gln127* (0.99)	-	-	-	-	inhA c.-777C>T (1.00)	-	-
RS120306		2012	Pelotas	aftter treatment failure	no	lineage4	lineage4.1.2.1	NC	-	ahpC c.-54C>T (0.37), ahpC c.-81C>T (0.32), katG c.325delG (1.00)	-	-	-	-	-	-	-	-	-	-	-	-	-	-	-	-
RS110424		2011	Porto Alegre	aftter treatment failure	no	lineage4	lineage4.1.2.1	NC	-	katG p.Ser315Gly (1.00)	-	-	-	-	-	-	-	-	gid c.115delC (1.00)	-	-	-	-	-	-	-
RS111290		2011	Porto Alegre	aftter treatment failure	no	lineage4	lineage4.7	NC	rpoB p.Ser450Leu (1.00)	katG p.Ser315Thr (1.00)	-	-	-	-	-	-	-	-	rpsL p.Lys43Arg (1.00)	-	-	-	-	ethA c.774delG (1.00)	-	-
RS110879		2011	Porto Alegre	aftter treatment failure	no	lineage4	lineage4.3.3	NC	-	ahpC c.-48G>A (0.28), katG p.Trp38* (0.85)	-	-	-	-	-	-	-	-	-	-	-	-	-	-	-	-
RS121306		2012	Porto Alegre	aftter treatment failure	no	lineage4	lineage4.3.3	NC	-	katG p.Ser315Thr (1.00)	-	-	-	-	-	-	-	-	-	-	-	-	-	-	-	-
RS121956		2012	Porto Alegre	aftter treatment failure	no	lineage4	lineage4.3.4.1	NC	rpoB p.Ser450Leu (1.00)	katG p.Ser315Thr (1.00)	-	pncA c.-1071_*5150del (1.00)	-	-	-	-	-	-	-	-	-	-	-	-	-	-
RS121453		2012	Porto Alegre	aftter treatment failure	no	lineage4	lineage4.7	NC	-	katG p.Ser315Thr (1.00)	-	-	-	-	-	-	-	-	rpsL p.Lys43Arg (1.00)	-	-	-	-	ethA c.32delG (1.00)	-	-
RS130985		2013	Porto Alegre	aftter treatment failure	no	lineage4	lineage4.1.2.1	NC	-	katG p.Ser315Asn (1.00)	-	-	-	-	-	-	-	-	-	-	-	-	-	-	-	-
RS132038		2013	Porto Alegre	aftter treatment failure	no	lineage4	lineage4.1.2.1	NC	-	-	-	-	-	-	-	-	-	-	-	-	-	-	-	-	-	-
RS141257		2014	Porto Alegre	aftter treatment failure	no	lineage4	lineage4.3.4.1	NC	-	-	-	-	-	-	-	-	-	-	-	-	-	-	-	-	-	-
RS142297		2014	Porto Alegre	aftter treatment failure	no	lineage4	lineage4.8	NC	rpoB p.Ser450Leu (1.00)	katG c.-13148_*6546del (1.00)	-	-	-	-	-	-	-	-	-	-	-	-	-	-	-	-
RS141574		2014	Porto Alegre	aftter treatment failure	no	lineage4	lineage4.1.2.1	NC	rpoB c.1300_1305delATGGAC (1.00)	-	-	-	-	-	-	-	-	-	-	-	-	-	-	-	-	-
RS142352		2014	Porto Alegre	aftter treatment failure	no	lineage4	lineage4.3.4.2	NC	rpoB p.Ser450Leu (1.00)	inhA c.-777C>T (1.00), katG p.Ser315Thr (1.00)	embB p.Met306Val (1.00)	pncA c.518dupA (1.00)	gyrA p.Asp94Tyr (1.00)	gyrA p.Asp94Tyr (1.00)	-	-	-	-	-	-	-	-	-	inhA c.-777C>T (1.00)	-	-
RS181953		2018	Porto Alegre	aftter treatment failure	no	lineage4	lineage4.8	NC	rpoB p.His445Asp (1.00)	-	-	-	-	-	-	-	-	-	-	-	-	-	-	-	-	-
RS180028		2018	Porto Alegre	aftter treatment failure	no	lineage4	lineage4.4.1.2	NC	-	katG p.Ser315Thr (1.00)	-	-	-	-	-	-	-	-	-	-	-	-	-	-	-	-
RS111667		2011	Rio Grande	aftter treatment failure	no	lineage4	lineage4.3.4.1	NC	-	-	-	-	-	-	-	-	-	-	-	-	-	-	-	-	-	-
RS120421		2012	Rio Grande	aftter treatment failure	no	lineage4	lineage4.1.2.1	NC	-	ahpC c.-52C>T (1.00)	-	-	-	-	-	-	-	-	-	-	-	-	-	-	-	-
RS180112		2018	Rio Grande	aftter treatment failure	no	lineage4	lineage4.1.2.1	NC	rpoB p.His445Asp (1.00)	-	-	-	-	-	-	-	-	-	-	-	-	-	-	-	-	-
RS121411		2012	São Leopoldo	aftter treatment failure	no	lineage4	lineage4.3.4.2	NC	rpoB p.Ser450Trp (1.00)	ahpC c.-74G>A (1.00), katG p.Gly428Arg (1.00)	embB p.Met306Ile (1.00)	pncA p.Met1? (0.55)	-	-	-	-	-	-	-	-	-	-	-	-	-	-
RS131944		2013	São Leopoldo	aftter treatment failure	no	lineage4	lineage4.1.2	NC	-	katG p.Ser315Asn (1.00)	-	-	-	-	-	-	-	-	-	-	-	-	-	-	-	-
RS121883		2012	Sapiranga	aftter treatment failure	no	lineage4	lineage4.3.2	NC	rpoB p.Ser450Leu (0.98)	katG p.Ser315Thr (1.00)	embB p.Met306Ile (0.82)	pncA p.Thr135Pro (1.00)	-	-	-	-	-	-	-	-	-	-	-	-	-	-
RS130776		2013	Sapiranga	aftter treatment failure	no	lineage4	lineage4.3.4.1	NC	-	katG p.Ser315Thr (1.00)	-	-	-	-	-	-	-	-	gid p.Glu103* (1.00)	-	-	-	-	-	-	-
RS110720		2011	Sapucaia do Sul	aftter treatment failure	no	lineage4	lineage4.1.1.1	NC	-	ahpC c.-54C>T (1.00)	-	-	-	-	-	-	-	-	-	-	-	-	-	-	-	-
RS121485		2012	Sapucaia do Sul	aftter treatment failure	no	lineage4	lineage4.3.3	NC	rpoB p.Ser450Leu (1.00)	ahpC c.-48G>A (1.00), katG p.Ser671* (1.00)	-	-	-	-	-	-	-	-	-	-	-	-	-	-	-	-
RS180099		2018	Sapucaia do Sul	aftter treatment failure	no	lineage4	lineage4.1.2.1	NC	-	inhA c.-777C>T (1.00)	-	-	-	-	-	-	-	-	-	-	-	-	-	inhA c.-777C>T (1.00)	-	-
RS132731		2013	Tupanciretã	aftter treatment failure	no	lineage4	lineage4.1.2.1	NC	-	inhA c.-777C>T (1.00), katG p.Ser315Thr (0.90)	-	-	-	-	-	-	-	-	-	-	-	-	-	inhA c.-777C>T (1.00)	-	-
RS131474		2013	Viamão	aftter treatment failure	no	lineage4	lineage4.3.4.2	NC	-	ahpC c.-52C>T (1.00)	-	-	-	-	-	-	-	-	-	-	-	-	-	-	-	-
RS130530		2013	Viamão	aftter treatment failure	no	lineage4	lineage4.3.3	NC	rpoB p.Ser450Leu (1.00)	katG p.Ser315Thr (1.00)	-	-	-	-	-	-	-	-	-	-	-	-	-	-	-	-
RS181997		2018	Viamão	aftter treatment failure	no	lineage4	lineage4.1.2.1	NC	-	katG p.Ser315Thr (1.00)	-	-	-	-	-	-	-	-	-	-	-	-	-	-	-	-
RS121776		2012	Alvorada	new case	no	lineage4	lineage4.7	NC	-	katG p.Ser315Thr (1.00)	-	-	gyrA p.Asp94Gly (1.00)	gyrA p.Asp94Gly (1.00)	-	-	-	-	rpsL p.Lys43Arg (1.00)	-	-	-	-	ethA c.774delG (1.00)	-	-
RS130111		2013	Cachoeirinha	new case	no	lineage4	lineage4.4.1.1	NC	rpoB p.His445Asn (1.00)	inhA p.Ser94Ala (1.00)	-	-	-	-	-	-	-	-	-	-	-	-	-	inhA p.Ser94Ala (1.00)	-	-
RS141805		2014	Cachoeirinha	new case	no	lineage4	lineage4.8	NC	-	inhA c.-777C>T (1.00)	-	-	-	-	-	-	-	-	-	-	-	-	-	inhA c.-777C>T (1.00)	-	-
RS110251		2011	Canoas	new case	no	lineage4	lineage4.3.4.1	NC	rpoB p.His445Tyr (1.00), rpoB p.Ser428Thr (0.57)	katG p.Ser315Thr (1.00)	-	-	-	-	-	-	-	-	gid c.552_619delTGATGTCAGGGTGGTGACATGTGGCGCGAACTATTTGCGTCCGCCCGCGACCGTGGTGTTCGCACGAC (1.00)	-	-	-	-	-	-	-
RS142566		2014	Canoas	new case	no	lineage4	lineage4.3.4.1	NC	rpoB p.His445Asp (0.33)	katG p.Asp94Gly (1.00)	-	-	-	-	-	-	-	-	-	-	-	-	-	-	-	-
RS232794	x	2023	Canoas	new case	no	lineage4	lineage4.1.2.1	NC	-	katG p.Ser315Thr (1.00)	embA c.-12C>T (1.00)	-	-	-	-	-	-	-	-	-	-	-	-	-	-	-
RS240018	x	2024	Canoas	new case	no	lineage4	lineage4.3.3	NC	-	katG p.Ser315Thr (1.00)	-	-	-	-	-	-	-	-	-	-	-	-	-	-	-	-
RS111880		2011	Capão da Canoa	new case	no	lineage4	lineage4.3.3	NC	rpoB p.Ser450Leu (0.97)	katG p.Trp91Arg (1.00)	-	-	-	-	-	-	-	-	-	-	-	-	-	-	-	-
RS180045		2018	Capão da Canoa	new case	no	lineage4	lineage4.3.4.2	NC	rpoB p.His445Ala (1.00), rpoB p.His445Gly (1.00)	katG p.Ser315Thr (1.00)	-	pncA c.-11A>G (1.00)	gyrA p.Asp94Ala (1.00)	gyrA p.Asp94Ala (1.00)	mmpR5 p.Ala36Val (1.00)	-	-	-	-	-	-	-	mmpR5 p.Ala36Val (1.00)	-	-	-
RS110725		2011	Feliz	new case	no	lineage4	lineage4.1.2.1	NC	-	katG p.Ser315Thr (1.00)	-	-	-	-	-	-	-	-	-	-	-	-	-	-	-	-
RS140715		2014	Gravataí	new case	no	lineage4	lineage4.4.1.2	NC	-	-	-	-	-	-	-	-	-	-	-	-	-	-	-	-	-	-
RS121743		2012	Novo Hamburgo	new case	no	lineage4	lineage4.3.3	NC	-	katG p.Ala109Val (0.15), katG p.Ser315Asn (0.23)	-	-	-	-	-	-	-	-	-	-	-	-	-	-	-	-
RS120115		2012	Novo Hamburgo	new case	no	lineage4	lineage4.3.4.1	NC	rpoB p.Ser450Leu (1.00)	inhA c.-777C>T (1.00)	-	-	-	-	-	-	-	-	-	-	-	-	-	inhA c.-777C>T (1.00)	-	-
RS232496	x	2023	Novo Hamburgo	new case	no	lineage4	lineage4.3.4.2	NC	-	inhA c.-777C>T (1.00)	-	-	-	-	-	-	-	-	-	-	-	-	-	inhA c.-777C>T (1.00)	-	-
RS232711	x	2023	Pelotas	new case	no	lineage4	lineage4.1.2.1	NC	-	katG p.Ser315Thr (1.00)	-	-	-	-	-	-	-	-	-	-	-	-	-	-	-	-
RS232766	x	2023	Pinheiro Machado	new case	no	lineage4	lineage4.8	NC	-	-	-	-	-	-	-	-	-	-	-	-	-	-	-	-	-	-
RS110927		2011	Porto Alegre	new case	no	lineage4	lineage4.3.3	NC	rpoB p.Asp435His (1.00), rpoB p.His445Asp (1.00)	ahpC c.-54C>T (1.00)	-	pncA p.Asp63Ala (1.00)	-	-	-	-	-	-	-	-	-	-	-	ethA p.Tyr50* (1.00)	-	-
RS111965		2011	Porto Alegre	new case	no	lineage4	lineage4.3.4.1	NC	-	katG p.Ser315Arg (0.68)	-	-	-	-	-	-	-	-	-	-	-	-	-	-	-	-
RS121734		2012	Porto Alegre	new case	no	lineage4	lineage4.3.4.2	NC	rpoB p.Ser450Leu (1.00)	katG p.Ser315Thr (1.00)	embB p.Met306Ile (1.00)	pncA p.Leu85Pro (1.00)	-	-	-	-	-	-	-	-	-	-	-	-	-	-
RS121349		2012	Porto Alegre	new case	no	lineage4	lineage4.3.4.1	NC	-	-	-	-	-	-	-	-	-	-	-	-	-	-	-	-	-	-
RS121834		2012	Porto Alegre	new case	no	lineage4	lineage4.3.4.1	NC	-	-	-	-	-	-	-	-	-	-	-	-	-	-	-	-	-	-
RS121383		2012	Porto Alegre	new case	no	lineage4	lineage4.4.1.2	NC	rpoB p.Ser450Leu (1.00)	katG p.Ser315Thr (1.00)	-	-	-	-	-	-	-	-	gid c.102delG (1.00)	-	-	-	-	-	-	-
RS121002		2012	Porto Alegre	new case	no	lineage4	lineage4.3.3	NC	rpoB p.His445Tyr (1.00)	katG p.Ser315Thr (1.00)	-	-	-	-	-	-	-	-	-	-	-	-	-	-	-	-
RS130914		2013	Porto Alegre	new case	no	lineage4	lineage4.3.4.2	NC	-	katG p.Ser315Thr (1.00)	-	-	-	-	-	-	-	-	-	-	-	-	-	-	-	-
RS131900		2013	Porto Alegre	new case	no	lineage4	lineage4.3.4.1	NC	-	katG p.Ser315Thr (1.00)	-	-	-	-	-	-	-	-	gid c.552_619delTGATGTCAGGGTGGTGACATGTGGCGCGAACTATTTGCGTCCGCCCGCGACCGTGGTGTTCGCACGAC (1.00)	-	-	-	-	-	-	-
RS130695		2013	Porto Alegre	new case	no	lineage4	lineage4.3.4.2	NC	rpoB p.Ser450Leu (1.00)	inhA c.-777C>T (1.00), katG p.Ser315Thr (1.00)	embB p.Met306Val (1.00)	-	-	-	-	-	-	-	-	-	-	-	-	inhA c.-777C>T (1.00)	-	-
RS132332		2013	Porto Alegre	new case	no	lineage4	lineage4.3.4.1	NC	rpoB p.Ser450Leu (1.00)	katG p.Ser315Thr (1.00)	-	-	-	-	-	-	-	-	-	-	-	-	-	-	folC p.Arg49Trp (1.00)	-
RS132807		2013	Porto Alegre	new case	no	lineage4	lineage4.3.4.1	NC	rpoB p.His445Cys (1.00)	katG p.Ser315Thr (1.00)	embB p.Gly406Ser (0.60)	pncA p.Gly97Ser (1.00)	-	-	-	-	-	-	-	-	-	-	-	-	-	-
RS130091		2013	Porto Alegre	new case	no	lineage4	lineage4.3.3	NC	rpoB p.Leu430Pro (1.00)	inhA c.-777C>T (1.00)	-	-	-	-	-	-	-	-	-	-	-	-	-	inhA c.-777C>T (1.00)	-	-
RS140087		2014	Porto Alegre	new case	no	lineage4	lineage4.3.2	NC	-	-	-	-	-	-	-	-	-	-	-	-	-	-	-	-	-	-
RS141917		2014	Porto Alegre	new case	no	lineage4	lineage4.1.2.1	NC	-	ahpC c.-52C>T (1.00)	-	-	-	-	-	-	-	-	gid c.115delC (1.00)	-	-	-	-	-	-	-
RS142319		2014	Porto Alegre	new case	no	lineage4	lineage4.1.2	NC	-	-	-	-	-	-	-	-	-	-	-	-	-	-	-	ethR p.Phe110Leu (1.00)	-	-
RS141120		2014	Porto Alegre	new case	no	lineage4	lineage4.3.4.2	NC	-	inhA c.-777C>T (1.00)	-	-	-	-	-	-	-	-	-	-	-	-	-	inhA c.-777C>T (1.00)	-	-
RS180035		2018	Porto Alegre	new case	no	lineage4	lineage4.3.4.1	NC	rpoB p.His445Asp (1.00)	katG p.Ser315Thr (0.99)	-	-	-	-	-	-	-	-	-	-	-	-	-	-	-	-
RS182640		2018	Porto Alegre	new case	yes	lineage4	lineage4.1.2	NC	-	katG c.28dupG (0.89), katG p.Val1Ala (0.12)	-	-	-	-	-	-	-	-	-	-	-	-	-	ethR p.Phe110Leu (1.00)	-	-
RS231769	x	2023	Porto Alegre	new case	yes	lineage4	lineage4.1.2	NC	rpoB p.His445Tyr (1.00)	-	-	-	-	-	-	-	-	-	-	-	-	-	-	ethR p.Phe110Leu (0.98)	-	-
RS240071	x	2024	Porto Alegre	new case	no	lineage4	lineage4.3.2	NC	-	-	-	-	-	-	-	-	-	-	-	-	-	-	-	-	-	-
RS121678		2012	Rio Grande	new case	no	lineage4	lineage4.4.1.1	NC	rpoB p.Ser450Leu (1.00)	ahpC c.-52C>T (0.97), katG p.Trp198* (1.00)	-	-	-	-	-	-	-	-	-	-	-	-	-	-	-	-
RS130684		2013	Santa Cruz do Sul	new case	yes	lineage4	lineage4.1.2	NC	-	-	-	-	-	-	-	-	-	-	-	-	-	-	-	ethR p.Phe110Leu (1.00)	-	-
RS141930		2014	Santa Maria	new case	no	lineage4	lineage4.3.4.2	NC	rpoB p.Ser450Leu (1.00)	inhA c.-777C>T (0.52)	-	-	-	-	-	-	-	-	-	-	-	-	-	inhA c.-777C>T (0.52)	-	-
RS121161		2012	Santa Vitória do Palmar	new case	no	lineage4	lineage4.1.1.3	NC	-	katG p.Asn138Ser (1.00)	-	-	-	-	-	-	-	-	-	-	-	-	-	-	-	-
RS121394		2012	São Leopoldo	new case	no	lineage4	lineage4.3.4.1	NC	-	inhA c.-777C>T (0.97)	-	-	-	-	-	-	-	-	-	-	-	-	-	inhA c.-777C>T (0.97)	-	-
RS121980		2012	Sapucaia do Sul	new case	no	lineage4	lineage4.7	NC	-	katG p.Ser315Thr (1.00)	-	-	-	-	-	-	-	-	rpsL p.Lys43Arg (1.00)	-	-	-	-	-	-	-
RS233437	x	2023	Sapucaia do Sul	new case	no	lineage4	lineage4.3.3	NC	-	katG p.Ser315Thr (1.00)	-	-	-	-	-	-	-	-	-	-	-	-	-	-	-	-
RS141783		2014	Serafina Corrêa	new case	no	lineage4	lineage4.1.2	NC	rpoB p.Asp435Val (1.00)	katG p.Asn138Ser (1.00)	embB p.Gln497Lys (1.00)	-	-	-	-	-	-	-	-	-	-	-	-	ethR p.Phe110Leu (1.00)	-	-
RS130057		2013	Taquara	new case	no	lineage4	lineage4.1.1.3	NC	-	katG p.Ala172Thr (0.27)	-	-	-	-	-	-	-	-	-	-	-	-	-	-	-	-
RS120947		2012	Uruguaiana	new case	no	lineage4	lineage4.3.4.2	NC	rpoB p.Ser450Leu (0.98)	katG p.Ser315Thr (1.00)	-	pncA p.Tyr103* (1.00)	-	-	-	-	-	-	-	-	-	-	-	-	-	-
RS131448		2013	Venâncio Aires	new case	no	lineage4	lineage4.1.2.1	NC	-	-	-	-	-	-	-	-	-	-	-	-	-	-	-	-	-	-
RS142419		2014	Venâncio Aires	new case	no	lineage4	lineage4.3.4.1	NC	-	katG p.Ser315Thr (1.00)	-	-	-	-	-	-	-	-	-	-	-	-	-	-	-	-
RS120893		2012	Viamão	new case	no	lineage4	lineage4.1.1.1	NC	-	inhA c.-777C>T (1.00)	-	-	-	-	-	-	-	-	gid c.353_363delGCGCCGAGGAG (1.00)	-	-	-	-	inhA c.-777C>T (1.00)	-	-
RS181511		2018	Viamão	new case	yes	lineage4	lineage4.8	NC	rpoB p.Asp435Tyr (1.00)	katG p.Ser315Asn (1.00)	-	-	-	-	-	-	-	-	-	-	-	-	-	-	-	-
RS828_WSR		2019	Viamão	new case	no	lineage4	lineage4.3.2	NC	-	katG p.Ser315Thr (1.00)	-	-	-	-	-	-	-	-	-	-	-	-	-	-	folC p.Ser150Gly (1.00)	-
RS240138	x	2024	Alvorada		no	lineage4	lineage4.4.1.1	NC	-	-	-	-	-	-	-	-	-	-	-	-	-	-	-	-	-	-
RS142693		2014	Cachoeirinha		no	lineage4	lineage4.3.4.1	NC	-	katG p.Ser315Thr (1.00)	-	-	-	-	-	-	-	-	-	-	-	-	-	-	-	-
RS180368		2018	Porto Alegre		no	lineage4	lineage4.8	NC	-	-	embB_p.His312Arg	-	rrs_n.462C>T	-	-	-	-	-	-	-	-	-	-	-	-	-
